# Tryptophan metabolites are associated with gut-brain alterations in functional dyspepsia

**DOI:** 10.1101/2025.11.23.25340799

**Authors:** Matthias Ceulemans, Lucas Wauters, Nathalie Weltens, Greet Vandermeulen, Henriette de Loor, Pieter Evenepoel, Raul Y. Tito, Arnau Vich Vila, Muriel Derrien, Boushra Dalile, Jan Tack, Kristin Verbeke, Jeroen Raes, Lukas Van Oudenhove, Tim Vanuytsel

## Abstract

**Background:** Disturbances in the microbiota-gut-brain axis are thought to contribute to the pathophysiology of disorders of gut-brain interaction, including functional dyspepsia (FD), although comprehensive human data remain scarce.

**Objective:** We aimed to study the relationships among microbiota-produced metabolites including tryptophan metabolites and short-chain fatty acids (SCFA), and functional brain connectivity in FD, in relation to symptomatology.

**Methods:** In 46 patients with Rome IV-diagnosed FD and 30 healthy controls (HC), targeted metabolomics using chromatography and mass spectrometry was conducted to quantify metabolites in blood, urine, and stool. Associations with gut microbiota and symptomatology were tested using fecal quantitative microbiota profiling and validated symptom questionnaires. Resting-state functional magnetic resonance imaging in 27 patients and 36 HC enabled analysis of functional connectivity in selected brain networks.

**Results:** Patients with FD exhibited distinct profiles of tryptophan metabolites and SCFA with higher urinary indole-3-acetate (IAA, *P*=0.018), lower serum kynurenine (*P*=0.030) and lower plasma propionate (*P*=0.0055) concentrations. FD-specific metabolite alterations were associated with more severe GI and psychological symptoms. The fecal microbiota profile was similar between FD and HC. Complementary analyses demonstrated significant alterations in resting-state brain connectivity of 44 predefined regions between FD and HC, while a connectivity-based classifier discriminated FD from HC (82.3% sensitivity, 66.7% specificity, *P*<0.0001). Differences in connectivity measures mediated the higher urinary IAA levels in FD.

**Conclusion:** Dysregulated functional brain connectivity supports an objective pathophysiology in FD. Alterations in specific tryptophan metabolite and SCFA levels were linked to symptomatology, highlighting their potential as biomarkers, and warranting further investigation on microbiota modulating therapies for FD.

**ClinicalTrials.gov:** www.clinicaltrials.gov NCT03545243

**Key Summary:** Summarise the established knowledge on this subject.

○ Functional dyspepsia (FD) is a prevalent disorder of gut-brain interaction (DBGI), frequently associated with psychological comorbidities.
○ The microbial tryptophan metabolite indole-3-acetate (IAA) relays psychological stress to the gut in mice.

What are the significant and/or new findings of this study?

○ Patients with FD have a dysregulated metabolite profile characterized by elevated urinary IAA, and lower serum kynurenine and plasma propionate.
○ Metabolite alterations are linked to comorbid psychological symptoms in FD in the absence of major gut microbiota shifts.
○ Altered functional brain connectivity discriminates FD from healthy controls and mediates elevated urinary IAA levels.

## Supplementary Tables for "Tryptophan metabolites are associated with gut-brain alterations in functional dyspepsia"

### Sheet: Overview
Table	Description	Legend
Supplementary Table 1	Overview of study participant characteristics	Baseline characteristics of patients with functional dyspepsia (FD, n = 46) compared to healthy controls (HC, n = 30), analyzed by unpaired Wilcoxon tests for continuous data and Fisher’s exact tests for categorical data. Means ± standard deviation (SD) or n (%) as indicated. IBS, irritable bowel syndrome.
Supplementary Table 2	Associations between symptom variables, study group and PPI intake	Gastrointestinal and comorbid extraintestinal symptoms were assessed by symptom questionnaires. Data were analyzed using linear regression, with inclusion of 'PPI intake' nested in the grouping variable (FD vs. HC). Main 'group' and 'PPI' effects are reported with corresponding effect sizes (partial eta squared values, ηp2). PAGI-SYM, Patient Assessment of Upper GI Symptom Severity; LPDS, Leuven Postprandial Distress Scale; GAD, Generalized Anxiety Disorder; PHQ, Patient Health Questionnaire; VSI, Visceral Sensitivity Index; PTSD, Post-Traumatic Stress Disorder; CTQ, Childhood Trauma Questionnaire; PANAS, Positive and Negative Affect Schedule.
Supplementary Table 3	Food frequency questionnaire-derived estimation of daily macronutrient intake	Macronutrient intake was estimated using validated food frequency questionnaires. Data were analyzed using linear regression, with inclusion of 'PPI intake' nested in the grouping variable (FD vs. HC). Main 'group' and 'PPI' effects are reported with corresponding effect sizes (partial eta squared values, ηp2).
Supplementary Table 4	Correlation analysis between symptom variables and metabolites	Non-parametric correlations between symptom variables and metabolites were reported as Spearman coefficients (r). SCFA, short-chain fatty acids; AAA, aromatic amino acids; CMPF, 3-carboxy-4-methyl-5-propyl-2-furanpropanoic acid; HA, hippuric acid; IAA, indole-3-acetate; IxS, indoxyl sulfate; KA, kynurenic acid; Kyn, kynurenine; PAGln, phenylacetylglutamine; pCG, p-cresyl glucuronide; pCS, p-cresyl sulfate; PhG, phenyl glucuronide; Phe, phenylalanine; PhS, phenyl sulfate; TMAO, trimethylamine N-oxide; Trp, tryptophan; Tyr, tyrosine.
Supplementary Table 5	Associations between symptom variables and metabolites of interest	Uncorrected linear regression analysis of associations between symptom variables and metabolites, adjusted by Benjamini-Hochberg correction. Effect sizes (partial eta squared values, ηp2), P values and qFDR values as indicated.
Supplementary Table 6	Associations between symptom variables and metabolites of interest with covariate correction	Linear regression analysis of associations between symptom variables and metabolites, controlling for dietary protein (IAA, Kyn) or fiber (propionate) and PPI intake, adjusted by Benjamini-Hochberg correction. Effect sizes (partial eta squared values, ηp2), P values and qFDR values as indicated.
Supplementary Table 7	Multivariate analysis of the combined effects of metabolites of interest on symptom variables	Multivariate models assessed the combined effect of urinary IAA, serum Kyn and plasma propionate on symptoms while controlling for protein and fiber intake, reporting partial eta squared effect sizes (ηp2), P values and qFDR values.
Supplementary Table 8	Linear models of Individual and combined effects of groups and psychological symptom variables on metabolites of interest	Linear regression analyses of associations between metabolites of interest with the grouping variable (FD vs. HC) alone, the grouping variable adjusted for symptom variables, or symptom variables alone. All models are controlled for dietary protein (IAA, Kyn) or fiber (propionate) and PPI intake. Effect sizes of main effects of interest (partial eta squared values, ηp2), P values and qFDR values as indicated.
Supplementary Table 9	Forty-four brain regions of interest from the salience, emotional-arousal and central autonomic networks from the Johns Hopkins University atlas	Forty-four regions of interest (ROI) from the salience, emotional-arousal and central autonomic networks from the Johns Hopkins University atlas (PMID: 19385016), imported into CONN, were selected for ROI-to-ROI connectivity analysis based on 1) their hypothesized key role in disorders of gut-brain interaction according to a recent Rome working team report, 2) previous resting-state functional magnetic resonance imaging studies in FD, including systematic reviews and meta-analyses.
Supplementary Table 10	Multivariate generalized linear model analysis of rs-fMRI-derived ROI-to-ROI connectivity matrix	Multivariate general linear model (GLM) analyses of a region-of-interest (ROI)-to-ROI connectivity matrix incorporating 44 a priori selected ROIs involved in salience, emotional-arousal and central autonomic networks.
Supplementary Table 11	Multivariate and univariate analysis of variance on rs-fMRI-derived graph-theoretical measures	Graph theoretical analysis as a network-based approach included comparison of graph measures between FD and HC using a series of one-way ANOVAs (for non-density-dependent graph measures) and MANOVAs with density as repeatedly measured factor and the main effect of group (across densities) as the effect of interest for density-dependent graph measures. The entire set of 180 resulting P values was corrected for multiple testing using positive false discovery rate (qFDR) calculation.
Supplementary Table 12	Model metrics of between-group partial least squares discriminant analysis of rs-fMRI-derived graph-theoretical measures	Model metrics of all 540 resting-state functional magnetic resonance imaging-derived graph-theoretical measures (assortativity (global), betweenness centrality (nodal), efficiency (global and nodal), characteristic path length (global and nodal), and clustering coefficient (global and nodal)) included as X variables in partial least squares discriminant analysis (PLS-DA). Five-fold cross-validation suggested a 1-factor solution with 55% of X variables (296/540) exceeding the variable importance plot (VIP) threshold of 0.8.
Supplementary Table 13	Model metrics of partial least squares regression between rs-fMRI-derived graph-theoretical measures and urinary IAA	Model metrics of all 540 resting-state functional magnetic resonance imaging-derived graph-theoretical measures (assortativity (global), betweenness centrality (nodal), efficiency (global and nodal), characteristic path length (global and nodal), and clustering coefficient (global and nodal)) included as X variables in partial least squares (PLS) regression analysis. Five-fold cross-validation suggested a 2-factor solution with 59% of X variables (320/540) exceeding the variable importance plot (VIP) threshold of 0.8.
Supplementary Table 14	Non-parametric differential fecal genera abundance analysis	Non-parametric differential absolute genera abundance analysis between FD and HC was performed after application of a prevalence cut-off of ≥ 20% across the samples, by unpaired Mann-Whitney-U tests with Benjamini-Hochberg correction (qFDR). Effect sizes are reported as rank biserial correlation coefficients (r).
Supplementary Table 15	Univariate negative binomial differential fecal genera abundance analysis	Univariate differential absolute genera abundance analysis (≥ 20% prevalence cut-off) between FD and HC, accounting for spectific distribution of absolute microbial cell counts, by negative binomial models with inclusion of a zero-inflated term for genera that followed a zero-inflated distribution. Parameter estimates, standard error (β ± SE), P values and Benjamini-Hochberg corrected qFDR values as indicated.
Supplementary Table 16	Multivariate negative binomial differential fecal genera abundance analysis corrected for PPI intake and stool consistency	Multivariate differential absolute genera abundance analysis (≥ 20% prevalence cut-off) between FD and HC, accounting for specific distribution of absolute microbial cell counts, by negative binomial models with inclusion of a zero-inflated term for genera that followed a zero-inflated distribution. In addition to the grouping variable, 'PPI intake’ (yes or no, nested within ‘group’) and ‘BSS category’ (hard, normal, loose stools) were included as additional independent variables. Parameter estimates, standard error (β ± SE), P values and Benjamini-Hochberg corrected qFDR values as indicated.
Supplementary Table 17	Permutational analysis of variance between fecal microbiota compositional variation with dysregulated metabolites and symptom variables	Associations between dysregulated symptom variables or metabolites in FD and fecal microbial composition were analyzed with permutational analysis of variance (PERMANOVA) as described before. Bristol stool scale (BSS) was included in all models as a covariate. Explained proportion of variance (R2), P values and Benjamini-Hochberg-adjusted qFDR as indicated.
Supplementary Table 18	Correlation analysis of differentially abundant fecal genera with dysregulated metabolites and symptom variables	Correlations between differentially abundant fecal genera (FD vs. HC, ≥ 20% prevalence cut-off) with dysregulated metabolites and symptom variables were reported as Spearman coefficients (r). P values and Benjamini-Hochberg-adjusted qFDR values as indicated.
Supplementary Table 19	Correlation analysis of twenty most abundant fecal genera with dysregulated metabolites and symptom variables	Correlations between twenty most abundant fecal genera with dysregulated metabolites and symptom variables were reported as Spearman coefficients (r). P values and Benjamini-Hochberg-adjusted qFDR values as indicated.

### Sheet: Suppl Table 1
Supplementary Table 1 - Overview of study participant characteristics
Demographic variable	HC	FD	P
Age, mean ± SD (y)	31 ± 11	34 ± 12	0.39
Female, n (%)	21 (70)	37 (80)	0.41
BMI, mean ± SD (kg/m2)	23.22 ± 3.75	22.40 ± 3.37	0.4
White, n (%)	29 (97)	41 (89)	0.39
PPI use, n (%)	-	18 (39)	-
Postprandial distress syndrome (PDS), n (%)	-	32 (70)	-
Epigastric pain syndrome (EPS), n (%)	-	7 (15)	-
PDS-EPS overlap, n (%)	-	7 (15)	-
Rome IV IBS overlap, n (%)	-	21 (46)	-

### Sheet: Suppl Table 2
Supplementary Table 2 - Associations between symptom variables, study group and PPI intake
Symptom variable	Fixed effect	F	P	Effect size (ηp2)
GAD7	Group	27.0013	3.60155e-06	0.346165
	PPI	1.21306	0.275898	0.0232329
PSS	Group	14.0424	0.000436498	0.206377
	PPI	0.495034	0.484713	0.00908402
PHQ9	Group	112.518	1.66214e-14	0.688108
	PPI	1.92276	0.171585	0.0363314
PHQ12	Group	72.7702	2.17326e-11	0.587946
	PPI	0.0376265	0.846966	0.00073723
LPDS	Group	139.509	2.50915e-18	0.665885
	PPI	0.245367	0.621908	0.00349299
PAGI-SYM	Group	195.225	3.42152e-22	0.730564
	PPI	1.75178	0.18984	0.0237524
VSI	Group	163.761	4.10081e-20	0.697565
	PPI	0.787424	0.377876	0.0109688
PTSD	Group	28.5715	1.01434e-06	0.284091
	PPI	0.186144	0.667435	0.00257866
CTQ	Group	0.449159	0.504878	0.00619965
	PPI	1.02425	0.314901	0.0140262
PANAS+	Group	16.1032	0.000174138	0.217307
	PPI	2.11739	0.151026	0.0352209
PANAS-	Group	16.7212	0.000135107	0.223781
	PPI	0.0867901	0.76935	0.00149415

### Sheet: Suppl Table 3
Supplementary Table 3 - Food frequency questionnaire-derived estimation of daily macronutrient intake
Dietary variable	Fixed effect	F	P	Effect size (ηp2)
Total energy (kCal/day)	Group	1.24821	0.269696	0.0264181
	PPI	0.437985	0.511398	0.00943161
Protein (g/day)	Group	11.9635	0.00118011	0.206398
	PPI	0.206139	0.651946	0.00446129
Carbohydrate (g/day)	Group	1.71911	0.196316	0.0360255
	PPI	1.56485	0.217281	0.0328994
Fiber (g/day)	Group	6.38515	0.0150105	0.121889
	PPI	1.67308	0.202304	0.0350949
Fat (g/day)	Group	0.681135	0.413456	0.0145912
	PPI	0.181571	0.672014	0.00393167
Water (mL/day)	Group	0.167903	0.683884	0.0036368
	PPI	2.84374	0.0985022	0.0582213

### Sheet: Suppl Table 4
Supplementary Table 4 - Correlation analysis between symptom variables and metabolites.
	GAD7			PSS			PHQ9			PHQ12			LPDS			PAGI-SYM			VSI			PTSD			PANAS+			PANAS-
Metabolite	Spearman r	P	qFDR	Spearman r	P	qFDR	Spearman r	P	qFDR	Spearman r	P	qFDR	Spearman r	P	qFDR	Spearman r	P	qFDR	Spearman r	P	qFDR	Spearman r	P	qFDR	Spearman r	P	qFDR	Spearman r	P	qFDR
Fecal acetate	0.111925	0.420378	0.707201	0.0924055	0.494193	0.707201	0.04009	0.773483	0.880543	-0.0314418	0.821436	0.880543	-0.0811272	0.495041	0.707201	-0.15949	0.171689	0.707201	-0.121084	0.304112	0.707201	0.107497	0.358628	0.707201	-0.1792	0.167016	0.707201	0.019646	0.880543	0.880543
Fecal butyrate	-0.00207703	0.988107	0.988107	0.0842501	0.533224	0.76899	-0.0593239	0.670024	0.83753	-0.0855938	0.538293	0.76899	-0.125775	0.289012	0.76899	-0.192684	0.0976765	0.668576	-0.175959	0.133715	0.668576	0.0913913	0.435501	0.76899	-0.102506	0.431804	0.76899	-0.0233894	0.857999	0.953332
Fecal propionate	0.0294312	0.832685	0.976068	0.0987413	0.46493	0.955445	-0.0194657	0.88889	0.976068	-0.0894235	0.520198	0.955445	-0.144077	0.223946	0.759688	-0.140901	0.227906	0.759688	-0.164832	0.160491	0.759688	0.0610606	0.602782	0.955445	-0.00392215	0.976068	0.976068	-0.0558849	0.668811	0.955445
Fecal total SCFA	0.0705015	0.612445	0.874921	0.0877917	0.51609	0.86015	0.0112777	0.935492	0.935492	-0.0473351	0.733938	0.917422	-0.104225	0.380205	0.86015	-0.154694	0.185112	0.86015	-0.135296	0.250417	0.86015	0.109749	0.348589	0.86015	-0.0961457	0.461063	0.86015	-0.0190885	0.88391	0.935492
Plasma acetate	-0.156824	0.262107	0.442396	0.0100747	0.941254	0.941254	-0.224764	0.105649	0.442396	-0.143999	0.303618	0.442396	-0.139685	0.245308	0.442396	-0.120548	0.309677	0.442396	-0.134664	0.2594	0.442396	0.0100016	0.933071	0.941254	0.0534746	0.684897	0.856121	-0.161268	0.218333	0.442396
Plasma butyrate	-0.180069	0.196967	0.662836	-0.0401276	0.769038	0.769038	-0.0974017	0.487783	0.722521	-0.063734	0.650269	0.722521	-0.0712469	0.554901	0.722521	-0.180907	0.125605	0.662836	-0.153205	0.198851	0.662836	-0.0565317	0.634751	0.722521	0.0879546	0.503969	0.722521	-0.134878	0.304191	0.722521
Plasma propionate	-0.352053	0.00973196	0.0266528	-0.100782	0.459873	0.459873	-0.325624	0.0173459	0.0266528	-0.280053	0.0422511	0.0528139	-0.283892	0.0164291	0.0266528	-0.351295	0.00230816	0.0115408	-0.379327	0.00101583	0.0101583	-0.224245	0.056489	0.0627656	0.318162	0.0132352	0.0266528	-0.302883	0.018657	0.0266528
Plasma total SCFA	-0.3217	0.0188245	0.05265	-0.0664453	0.626574	0.626574	-0.316239	0.02106	0.05265	-0.235285	0.0898939	0.115925	-0.252896	0.0333505	0.0555841	-0.28199	0.0156487	0.05265	-0.325175	0.00531839	0.05265	-0.15171	0.2001	0.222333	0.218995	0.0927397	0.115925	-0.276339	0.0325737	0.0555841
Serum AAA	-0.094211	0.498014	0.934033	0.125059	0.353976	0.934033	-0.0141358	0.919193	0.934033	-0.0822236	0.554465	0.934033	-0.0338958	0.775882	0.934033	-0.0126397	0.91429	0.934033	-0.051537	0.662779	0.934033	0.00972066	0.934033	0.934033	0.0724538	0.578959	0.934033	-0.0279026	0.830968	0.934033
Serum CMPF	-0.225286	0.101442	0.120807	-0.233814	0.0800311	0.11433	-0.265907	0.0519642	0.111473	-0.249399	0.0689607	0.11433	-0.294599	0.0114052	0.0636326	-0.28643	0.0127265	0.0636326	-0.251061	0.0309568	0.103189	-0.0479931	0.682622	0.682622	0.246254	0.0557367	0.111473	-0.207415	0.108727	0.120807
Serum HA	-0.0643096	0.644083	0.839853	-0.0590043	0.662848	0.839853	-0.114168	0.411066	0.839853	-0.0918745	0.50878	0.839853	-0.0596387	0.616227	0.839853	-0.189396	0.103645	0.839853	-0.0396838	0.737102	0.839853	-0.0683582	0.560069	0.839853	0.0339743	0.794915	0.839853	-0.0264159	0.839853	0.839853
Serum host AAA met.	-0.371632	0.00565956	0.0291927	-0.230656	0.084312	0.09368	-0.335667	0.0130876	0.0291927	-0.359609	0.00756863	0.0291927	-0.284812	0.0145964	0.0291927	-0.236339	0.0412114	0.0662971	-0.196208	0.0938475	0.0938475	-0.282298	0.0141338	0.0291927	0.240921	0.0614315	0.0767894	-0.256035	0.046408	0.0662971
Serum IAA	-0.102619	0.460271	0.84438	-0.0268058	0.843099	0.84438	-0.0746584	0.591587	0.84438	-0.0798508	0.565989	0.84438	0.0517337	0.663798	0.84438	-0.0807991	0.49075	0.84438	-0.0298632	0.800596	0.84438	0.0723567	0.537293	0.84438	0.107794	0.408296	0.84438	0.0256596	0.84438	0.84438
Serum IxS	0.0193987	0.88927	0.996462	-0.0250184	0.853442	0.996462	-0.000617957	0.996462	0.996462	0.000689346	0.996053	0.996462	0.109639	0.35581	0.996462	0.075226	0.521234	0.996462	0.146244	0.213751	0.996462	0.0227623	0.8463	0.996462	0.0410236	0.753591	0.996462	0.0508938	0.69689	0.996462
Serum KA	-0.270424	0.0479603	0.0967421	-0.182946	0.173153	0.185271	-0.294732	0.0305058	0.0967421	-0.310707	0.0222126	0.0967421	-0.231893	0.048371	0.0967421	-0.199402	0.0863203	0.143286	-0.155703	0.185271	0.185271	-0.236553	0.0410227	0.0967421	0.179835	0.165492	0.185271	-0.212401	0.1003	0.143286
Serum Kyn	-0.389502	0.00360044	0.0360044	-0.216587	0.10561	0.116739	-0.317128	0.019463	0.0498207	-0.345133	0.0105908	0.0498207	-0.271973	0.0199283	0.0498207	-0.223025	0.0544409	0.0777727	-0.183919	0.116739	0.116739	-0.249432	0.03092	0.0515334	0.277231	0.0305381	0.0515334	-0.232118	0.07185	0.0898125
Serum microbial AAA met.	0.0767718	0.581106	0.788748	0.0570873	0.673174	0.788748	0.0660056	0.635351	0.788748	0.092066	0.507893	0.788748	0.197326	0.0942581	0.788748	0.0873959	0.455917	0.788748	0.120223	0.307586	0.788748	0.0740167	0.527973	0.788748	0.0210948	0.871806	0.871806	0.0486106	0.709873	0.788748
Serum PAGln	0.160519	0.246249	0.669703	0.0837303	0.535763	0.669703	0.123746	0.372662	0.669703	0.106466	0.443537	0.669703	0.231454	0.0488094	0.488094	0.129229	0.269159	0.669703	0.0952559	0.419488	0.669703	0.0582669	0.619504	0.688338	-0.0430642	0.74175	0.74175	0.085646	0.51164	0.669703
Serum pCG	0.104524	0.451939	0.89361	0.0335631	0.804249	0.89361	0.0707743	0.611066	0.89361	0.0920079	0.508162	0.89361	0.141697	0.231771	0.89361	0.0676815	0.563969	0.89361	0.0140128	0.905674	0.905674	-0.0398713	0.734134	0.89361	0.0635584	0.626521	0.89361	0.0370872	0.77659	0.89361
Serum pCS	0.0757151	0.586336	0.895411	0.0634567	0.639108	0.895411	0.0234056	0.866588	0.895411	0.0925082	0.505849	0.895411	0.146615	0.215806	0.895411	0.101602	0.38574	0.895411	0.0248563	0.8335	0.895411	0.0285992	0.807567	0.895411	0.0171861	0.895411	0.895411	0.0386421	0.767481	0.895411
Serum PhG	-0.0602228	0.665317	0.98944	-0.0197849	0.88386	0.98944	-0.0852937	0.539723	0.98944	-0.108145	0.436336	0.98944	-0.00157635	0.98944	0.98944	-0.040401	0.730736	0.98944	-0.00690432	0.953444	0.98944	-0.0873605	0.456101	0.98944	0.152725	0.239973	0.98944	-0.0581111	0.656429	0.98944
Serum Phe	0.224515	0.102648	0.13141	0.21688	0.105128	0.13141	0.308399	0.0232775	0.0982279	0.27256	0.0461565	0.0982279	0.2634	0.0243494	0.0982279	0.241207	0.0370949	0.0982279	0.229573	0.049114	0.0982279	0.189852	0.1028	0.13141	-0.0469863	0.71916	0.71916	0.143947	0.26839	0.298211
Serum PhS	0.0255122	0.854705	0.854705	0.138121	0.305548	0.8347	0.0856643	0.537957	0.841711	0.0751387	0.589198	0.841711	0.0963656	0.41735	0.8347	0.104505	0.37224	0.8347	0.110269	0.349646	0.8347	0.175856	0.131257	0.8347	-0.0245664	0.850932	0.854705	-0.027	0.83636	0.854705
Serum TMAO	-0.325068	0.0164672	0.123497	-0.0679254	0.615636	0.615636	-0.294449	0.0306735	0.123497	-0.256063	0.0616314	0.123497	-0.0930177	0.433788	0.542235	-0.205547	0.0768714	0.128119	-0.066284	0.574725	0.615636	-0.162602	0.163371	0.233388	0.240636	0.0617487	0.123497	-0.247998	0.0539704	0.123497
Serum Trp	-0.182779	0.185871	0.747711	0.104752	0.438058	0.747711	-0.103546	0.456205	0.747711	-0.211131	0.125394	0.747711	-0.0659352	0.579421	0.747711	-0.0542737	0.643744	0.747711	-0.0897521	0.446974	0.747711	-0.049544	0.67294	0.747711	0.0593358	0.649656	0.747711	-0.0393451	0.763373	0.763373
Serum Tyr	-0.18415	0.182534	0.428751	0.0478598	0.72369	0.72369	-0.156884	0.257251	0.428751	-0.162035	0.24176	0.428751	-0.223935	0.0568394	0.428751	-0.142168	0.22371	0.428751	-0.166657	0.155847	0.428751	-0.0570269	0.62699	0.696655	0.104706	0.421935	0.527419	-0.126504	0.331299	0.473284
Urinary AAA	0.0408391	0.782857	0.881703	0.24662	0.0842504	0.421252	0.189087	0.198043	0.458704	0.257186	0.0776161	0.421252	0.118255	0.344314	0.573857	0.147705	0.229352	0.458704	0.0325795	0.793533	0.881703	0.0957418	0.437362	0.624802	-0.00275157	0.984245	0.984245	-0.184344	0.182067	0.458704
Urinary HA	0.168475	0.252347	0.701502	0.144507	0.316709	0.701502	0.137672	0.350751	0.701502	0.13877	0.346885	0.701502	0.0459218	0.714264	0.793627	-0.0806201	0.513402	0.733431	-0.0102336	0.934495	0.934495	0.0646501	0.60043	0.750537	-0.0977953	0.481732	0.733431	0.190241	0.168237	0.701502
Urinary host AAA met.	0.0881879	0.551147	0.879392	0.0807951	0.577001	0.879392	0.122473	0.406946	0.879392	0.190666	0.194253	0.879392	0.122416	0.32748	0.879392	0.101295	0.411115	0.879392	0.0624607	0.615574	0.879392	0.00638661	0.958776	0.966461	-0.0147515	0.915686	0.966461	-0.00585888	0.966461	0.966461
Urinary IAA	0.340511	0.017875	0.0446876	0.26505	0.0628559	0.125712	0.341026	0.0176917	0.0446876	0.379149	0.00786953	0.0446876	0.313548	0.0103591	0.0446876	0.187662	0.12541	0.209016	0.11089	0.371668	0.398786	0.121632	0.323111	0.398786	-0.117171	0.398786	0.398786	0.194951	0.157753	0.225362
Urinary IxS	0.20069	0.171396	0.595938	0.0891682	0.53803	0.652339	0.141129	0.338669	0.595938	0.17173	0.243164	0.595938	0.210747	0.0894065	0.595938	0.104121	0.39812	0.595938	0.148607	0.230068	0.595938	0.0670212	0.587105	0.652339	-0.0440251	0.751926	0.751926	0.112697	0.417157	0.595938
Urinary KA	0.0895789	0.54486	0.941406	0.0400367	0.782508	0.941406	0.0302342	0.838359	0.941406	0.108157	0.464333	0.941406	0.0270596	0.829243	0.941406	0.0257343	0.834987	0.941406	-0.027103	0.827653	0.941406	0.0107655	0.930568	0.941406	-0.0102419	0.941406	0.941406	0.129317	0.351355	0.941406
Urinary Kyn	-0.0662105	0.654789	0.81721	0.0489872	0.735489	0.81721	0.0507012	0.732178	0.81721	0.0678845	0.646629	0.81721	0.0969878	0.438513	0.81721	0.0561458	0.649278	0.81721	0.00561647	0.964021	0.964021	-0.123315	0.316411	0.81721	0.0713497	0.608164	0.81721	-0.222676	0.10557	0.81721
Urinary microbial AAA met.	0.38046	0.00764039	0.0619907	0.23767	0.0965167	0.193033	0.330052	0.0219632	0.064252	0.358304	0.0123981	0.0619907	0.274527	0.0257008	0.064252	0.174985	0.153507	0.219296	0.153184	0.21587	0.239855	0.158499	0.196717	0.239855	-0.094929	0.49473	0.49473	0.215859	0.116959	0.194932
Urinary PAGln	0.309409	0.0323579	0.274443	0.173043	0.229463	0.327805	0.238416	0.102704	0.282853	0.231648	0.113141	0.282853	0.237451	0.0548887	0.274443	0.170805	0.16373	0.304833	0.0941009	0.448788	0.498654	0.104098	0.398224	0.49778	-0.0745598	0.592078	0.592078	0.183999	0.1829	0.304833
Urinary pCG	0.241919	0.0976023	0.464083	0.136712	0.343791	0.491129	0.148317	0.314384	0.491129	0.163927	0.265565	0.491129	0.228501	0.0649828	0.464083	0.148698	0.226202	0.491129	0.0380561	0.759794	0.844216	0.0639235	0.604539	0.755674	-0.0202546	0.884417	0.884417	0.203874	0.139225	0.464083
Urinary pCS	0.241919	0.0976023	0.3758	0.182812	0.203829	0.3758	0.14733	0.317654	0.436289	0.198087	0.177134	0.3758	0.236719	0.055663	0.3758	0.148927	0.22548	0.3758	0.0533864	0.667873	0.676512	0.115322	0.349031	0.436289	-0.0580886	0.676512	0.676512	0.179672	0.19359	0.3758
Urinary PhG	0.232905	0.111143	0.222287	0.368895	0.008384	0.08384	0.268486	0.0650183	0.16685	0.270992	0.0624581	0.16685	0.0937675	0.453937	0.504374	0.148869	0.22566	0.322372	0.225338	0.06674	0.16685	0.172056	0.160619	0.267698	-0.0699739	0.615115	0.615115	0.119399	0.389817	0.487272
Urinary Phe	0.0968676	0.512486	0.640608	0.289303	0.0415754	0.207877	0.225686	0.122986	0.397621	0.305153	0.0349424	0.207877	0.153763	0.217705	0.415893	0.172695	0.159048	0.397621	0.0491691	0.692746	0.769718	0.141557	0.249536	0.415893	-0.0328659	0.813489	0.813489	-0.121734	0.380542	0.543632
Urinary PhS	0.244645	0.0937686	0.240771	0.237814	0.0963085	0.240771	0.285935	0.0488218	0.240771	0.298059	0.0396279	0.240771	0.122103	0.328731	0.469615	0.126552	0.303775	0.469615	0.0984781	0.427872	0.53484	0.127235	0.301153	0.469615	-0.0472734	0.734272	0.815857	0.0163512	0.90658	0.90658
Urinary TMAO	-0.191065	0.193305	0.541994	0.0441269	0.760914	0.760914	-0.18157	0.216798	0.541994	-0.0553335	0.708744	0.760914	-0.0620446	0.620671	0.760914	-0.157727	0.198933	0.541994	-0.0898235	0.469763	0.678305	-0.0881314	0.474814	0.678305	0.2121	0.123629	0.541994	-0.14203	0.305606	0.611212
Urinary Trp	0.00311579	0.983231	0.983231	0.168857	0.241102	0.498341	0.157975	0.283548	0.498341	0.193285	0.188082	0.498341	0.129777	0.299005	0.498341	0.157288	0.200202	0.498341	0.0412341	0.740414	0.925518	0.0564852	0.647298	0.924712	0.0280125	0.840643	0.934047	-0.215591	0.117426	0.498341
Urinary Tyr	-0.0642631	0.664331	0.879549	0.164381	0.253981	0.879549	0.080222	0.587806	0.879549	0.156451	0.288277	0.879549	0.0442698	0.724125	0.879549	0.0739192	0.549124	0.879549	-0.00751528	0.95187	0.95187	0.0326406	0.791594	0.879549	0.080598	0.562348	0.879549	-0.233206	0.0896781	0.879549

### Sheet: Suppl Table 5
Supplementary Table 5 - Associations between symptom variables and metabolites of interest
	Urinary IAA				Plasma propionate				Serum Kyn
Symptom variable	F	P	Effect size (ηp2)	qFDR	F	P	Effect size (ηp2)	qFDR	F	P	Effect size (ηp2)	qFDR
GAD7	5.51111	0.0232538	0.106989	0.0581345	7.20261	0.00979208	0.123751	0.019327	10.8182	0.00180744	0.172214	0.0180744
PHQ9	7.38805	0.00922697	0.138384	0.0461348	7.21894	0.00971454	0.123996	0.019327	6.14141	0.016489	0.105629	0.0443268
PHQ12	6.53906	0.0139161	0.124461	0.046387	5.40717	0.0240699	0.0958596	0.0300874	6.48651	0.0138685	0.110906	0.0443268
PSS	4.01178	0.0508482	0.0771321	0.101696	1.0942	0.300203	0.0198605	0.300203	3.38283	0.071279	0.0579422	0.0833862
LPDS	7.2511	0.00903462	0.101768	0.0461348	6.42722	0.0135089	0.0852109	0.019327	5.0353	0.0279553	0.0662231	0.0465922
PAGI-SYM	2.91298	0.0925708	0.0422704	0.154285	11.3431	0.00122628	0.137754	0.00613138	3.81761	0.0545483	0.049697	0.0779261
VSI	1.47466	0.229005	0.0221838	0.25445	12.1893	0.000836619	0.148308	0.00613138	2.25922	0.137195	0.0304234	0.137195
PTSD	1.69459	0.197522	0.0250329	0.246902	4.02778	0.0485654	0.0536838	0.0539616	5.88623	0.0177307	0.0746167	0.0443268
PANAS+	0.69159	0.409427	0.0131252	0.409427	9.81618	0.00271174	0.144747	0.00903914	5.29274	0.0249668	0.0823225	0.0465922
PANAS-	2.0227	0.160934	0.0374417	0.229906	6.48892	0.0135289	0.100621	0.019327	3.284	0.0750475	0.0527263	0.0833862

### Sheet: Suppl Table 6
Supplementary Table 6 - Associations between symptom variables and metabolites of interest with covariate correction
	Urinary IAA					Plasma propionate					Serum Kyn
Symptom variable	Independent variable	F	P	Effect size (ηp2)	qFDR	Independent variable	F	P	Effect size (ηp2)	qFDR	Independent variable	F	P	Effect size (ηp2)	qFDR
GAD7	GAD7	4.87798	0.0333062	0.113764	0.0832656	GAD7	9.78629	0.0031525	0.185394	0.0105083	GAD7	10.5861	0.00219278	0.193935	0.0219278
	Protein	0.871586	0.356411	0.0224222	0.479963	Fiber	0.00650336	0.9361	0.000151218	0.944411	Protein	3.17901	0.0814897	0.0673818	0.0905441
	PPI	0.837753	0.440515	0.0422303	0.629318	PPI	1.02938	0.365865	0.0456903	0.522664	PPI	1.29913	0.283027	0.0557585	0.401258
PHQ9	PHQ9	7.08896	0.0113083	0.157222	0.0565416	PHQ9	7.82659	0.007672	0.153986	0.01918	PHQ9	5.8312	0.0199684	0.117019	0.046709
	Protein	0.257816	0.614559	0.00673891	0.614559	Fiber	0.0577626	0.81121	0.00134151	0.944411	Protein	3.32725	0.0749365	0.0703031	0.0905441
	PPI	0.191924	0.826164	0.0100003	0.872166	PPI	0.711257	0.496712	0.0320224	0.551902	PPI	1.12384	0.334179	0.048601	0.401258
PHQ12	PHQ12	5.90729	0.0199087	0.13454	0.0663623	PHQ12	6.23281	0.0164515	0.126599	0.0235021	PHQ12	7.53576	0.00872512	0.146224	0.0436256
	Protein	0.841123	0.36486	0.0216555	0.479963	Fiber	0.0374937	0.847375	0.000871187	0.944411	Protein	4.1375	0.0479991	0.0859516	0.0905441
	PPI	0.412387	0.664995	0.0212435	0.831244	PPI	1.28947	0.285851	0.056582	0.476418	PPI	1.1192	0.335659	0.0484099	0.401258
PSS	PSS	3.92506	0.0548418	0.0936209	0.0850867	PSS	2.3787	0.130328	0.0524189	0.130328	PSS	4.03393	0.0507561	0.0839808	0.0634451
	Protein	1.06612	0.308352	0.02729	0.479963	Fiber	0.0808801	0.777473	0.0018774	0.944411	Protein	4.81818	0.0334819	0.0986964	0.0905441
	PPI	1.1845	0.316938	0.0586838	0.629318	PPI	3.13061	0.0537911	0.127102	0.418582	PPI	1.35583	0.268288	0.0580512	0.401258
LPDS	LPDS	8.44056	0.0061605	0.18575	0.0565416	LPDS	4.80091	0.0340442	0.102582	0.0425552	LPDS	5.77496	0.0206422	0.1184	0.046709
	Protein	0.426513	0.517743	0.011396	0.57527	Fiber	0.0148674	0.903534	0.000353861	0.944411	Protein	3.62019	0.0637925	0.0776527	0.0905441
	PPI	0.137283	0.872166	0.00736603	0.872166	PPI	1.31424	0.2795	0.0588969	0.476418	PPI	1.04302	0.361132	0.0462681	0.401258
PAGI-SYM	PAGI-SYM	4.19629	0.0474661	0.0994469	0.0850867	PAGI-SYM	6.95635	0.0115789	0.139249	0.0231578	PAGI-SYM	5.00526	0.0303847	0.102137	0.046709
	Protein	0.775784	0.38397	0.0200069	0.479963	Fiber	0.00491894	0.944411	0.000114381	0.944411	Protein	4.06187	0.0499955	0.0845134	0.0905441
	PPI	0.837737	0.440522	0.0422295	0.629318	PPI	0.875227	0.424059	0.0391159	0.530074	PPI	0.883021	0.420732	0.0385885	0.420732
VSI	VSI	1.48916	0.230067	0.0386905	0.25563	VSI	9.8455	0.00310909	0.189901	0.0105083	VSI	3.44025	0.0704912	0.074079	0.0783236
	Protein	1.00506	0.3226	0.0264455	0.479963	Fiber	0.210112	0.649043	0.00497776	0.944411	Protein	2.97925	0.0915183	0.0647955	0.0915183
	PPI	2.89689	0.0677938	0.135388	0.503507	PPI	0.378081	0.687483	0.0176855	0.687483	PPI	1.19887	0.311413	0.0528162	0.401258
PTSD	PTSD	3.77187	0.0595607	0.0902969	0.0850867	PTSD	3.47121	0.0692852	0.0746959	0.0769835	PTSD	4.8638	0.0326963	0.0995379	0.046709
	Protein	0.928927	0.341236	0.0238621	0.479963	Fiber	0.0344291	0.85367	0.000800035	0.944411	Protein	4.29855	0.0440317	0.0889995	0.0905441
	PPI	0.991211	0.380518	0.0495823	0.629318	PPI	2.62905	0.0837163	0.108958	0.418582	PPI	1.25172	0.295997	0.0538334	0.401258
PANAS+	PANAS+	0.793257	0.378722	0.0204483	0.378722	PANAS+	12.0359	0.00119917	0.218691	0.0105083	PANAS+	5.37889	0.0250868	0.108931	0.046709
	Protein	1.5691	0.217991	0.0396548	0.479963	Fiber	0.583105	0.449268	0.0133792	0.944411	Protein	3.2901	0.0765221	0.0695726	0.0905441
	PPI	2.44003	0.100701	0.113807	0.503507	PPI	1.49232	0.236264	0.064905	0.476418	PPI	1.43217	0.249702	0.06112	0.401258
PANAS-	PANAS-	2.32508	0.135584	0.0576584	0.16948	PANAS-	6.44316	0.0148412	0.130314	0.0235021	PANAS-	2.97137	0.0917711	0.0632591	0.0917711
	Protein	1.44669	0.236501	0.0366745	0.479963	Fiber	0.0197755	0.888823	0.000459684	0.944411	Protein	5.30128	0.0260991	0.107528	0.0905441
	PPI	1.49432	0.237291	0.072914	0.629318	PPI	1.83986	0.171126	0.078829	0.476418	PPI	1.30548	0.281334	0.0560159	0.401258

### Sheet: Suppl Table 7
Supplementary Table 7 - Multivariate analysis of the combined effects of metabolites of interest on symptom variables
	GAD7				PHQ9				PHQ12				PSS				LPDS				PAGI-SYM				VSI				PTSD				PANAS+				PANAS-
Fixed effect	F	P	Effect size (ηp2)	qFDR	F	P	Effect size (ηp2)	qFDR	F	P	Effect size (ηp2)	qFDR	F	P	Effect size (ηp2)	qFDR	F	P	Effect size (ηp2)	qFDR	F	P	Effect size (ηp2)	qFDR	F	P	Effect size (ηp2)	qFDR	F	P	Effect size (ηp2)	qFDR	F	P	Effect size (ηp2)	qFDR	F	P	Effect size (ηp2)	qFDR
Serum Kyn	2.44681	0.126513	0.0636415	0.644133	0.625592	0.434157	0.0170807	0.644133	1.14654	0.291401	0.0308653	0.644133	0.839408	0.365663	0.0227856	0.644133	0.312484	0.579719	0.00884911	0.644133	0.127243	0.72339	0.00352209	0.72339	0.327542	0.570768	0.00927158	0.644133	0.713635	0.403819	0.0194379	0.644133	1.58577	0.216036	0.0421907	0.644133	0.370624	0.546487	0.0101902	0.644133
Plasma propionate	6.74548	0.0135276	0.157806	0.035764	6.62683	0.0143056	0.155461	0.035764	5.14507	0.0294095	0.125047	0.0521519	0.624487	0.43456	0.0170511	0.43456	2.24337	0.143154	0.0602353	0.178942	4.59354	0.0389231	0.113159	0.0556045	8.47298	0.00623171	0.194902	0.0311586	1.80266	0.187796	0.0476862	0.208662	8.67366	0.00562738	0.194156	0.0311586	5.02179	0.0312911	0.122418	0.0521519
Urinary IAA	5.55505	0.0239864	0.133679	0.0599659	8.92456	0.0050405	0.198657	0.0252025	6.76988	0.0133734	0.158286	0.044578	3.73811	0.0610781	0.0940687	0.0872545	9.08802	0.00476368	0.206134	0.0252025	4.65691	0.0376755	0.114542	0.0753511	1.6369	0.209169	0.0446789	0.23241	3.79298	0.0592998	0.0953178	0.0872545	0.956463	0.334606	0.0258808	0.334606	2.39921	0.130144	0.0624808	0.16268
Protein	0.401091	0.53053	0.0110186	0.860029	1.14619	0.291473	0.0308563	0.860029	0.00470255	0.945707	0.000130609	0.946466	0.00457183	0.946466	0.000126979	0.946466	0.534304	0.469668	0.0150363	0.860029	0.700298	0.408204	0.0190815	0.860029	1.26178	0.26896	0.0347965	0.860029	0.276819	0.60202	0.00763074	0.860029	2.47656	0.124304	0.0643653	0.860029	0.00824783	0.928141	0.000229054	0.946466
Fiber	0.650414	0.425261	0.0177464	0.425261	4.21253	0.0474511	0.104757	0.160246	1.83407	0.184087	0.0484768	0.204541	2.38961	0.130891	0.0622463	0.187727	2.16432	0.150182	0.0582365	0.187727	3.0127	0.0911681	0.0772236	0.187727	4.19615	0.0480739	0.107055	0.160246	2.29171	0.138798	0.0598487	0.187727	6.98263	0.012106	0.162452	0.12106	2.36764	0.132618	0.0617094	0.187727

### Sheet: Suppl Table 8
Supplementary Table 8 - Linear models of Individual and combined effects of groups and psychological symptom variables on metabolites of interest
				Group			Psychological symptom
Model	Dependent variable	Group	Symptom	P	Effect size (ηp2)	qFDR	P	Effect size (ηp2)	qFDR
Group only	Plasma propionate	FD vs HC	-	0.0055	0.1623	0.0165	-	-	-
Group only	Urinary IAA	FD vs HC	-	0.0175	0.1363	0.0263	-	-	-
Group only	Serum Kyn	FD vs HC	-	0.0298	0.1006	0.0298	-	-	-
Group + symptom	Plasma propionate	FD vs HC	GAD7	0.0048	0.1705	0.0145	0.1221	0.0547	0.1831
Group + symptom	Urinary IAA	FD vs HC	GAD7	0.0181	0.1384	0.0245	0.3877	0.0197	0.3877
Group + symptom	Serum Kyn	FD vs HC	GAD7	0.0245	0.1097	0.0245	0.0456	0.0877	0.1369
Group + symptom	Plasma propionate	FD vs HC	PHQ9	0.0058	0.1639	0.0174	0.5102	0.0101	0.5473
Group + symptom	Urinary IAA	FD vs HC	PHQ9	0.0177	0.1392	0.0266	0.3217	0.0258	0.5473
Group + symptom	Serum Kyn	FD vs HC	PHQ9	0.0308	0.1016	0.0308	0.5473	0.0083	0.5473
Group + symptom	Plasma propionate	FD vs HC	PHQ12	0.006	0.1627	0.018	0.7351	0.0027	0.7351
Group + symptom	Urinary IAA	FD vs HC	PHQ12	0.0179	0.1388	0.0269	0.3877	0.0197	0.5816
Group + symptom	Serum Kyn	FD vs HC	PHQ12	0.0274	0.1058	0.0274	0.1063	0.0582	0.3188
Symptom only	Plasma propionate	-	GAD7	-	-	-	0.0041	0.1763	0.0123
Symptom only	Urinary IAA	-	GAD7	-	-	-	0.072	0.0827	0.072
Symptom only	Serum Kyn	-	GAD7	-	-	-	0.0238	0.1108	0.0357
Symptom only	Plasma propionate	-	PHQ9	-	-	-	0.0097	0.1455	0.0292
Symptom only	Urinary IAA	-	PHQ9	-	-	-	0.0312	0.1164	0.0468
Symptom only	Serum Kyn	-	PHQ9	-	-	-	0.2191	0.0341	0.2191
Symptom only	Plasma propionate	-	PHQ12	-	-	-	0.0213	0.1173	0.0601
Symptom only	Urinary IAA	-	PHQ12	-	-	-	0.0423	0.1041	0.0601
Symptom only	Serum Kyn	-	PHQ12	-	-	-	0.0601	0.0781	0.0601

### Sheet: Suppl Table 9
Supplementary Table 9 - Fourty-four brain regions of interest from the salience, emotional-arousal and central autonomic networks from the Johns Hopkins University atlas
Prefrontal cortex	Cingulate cortex	“Autonomic” regions	Salience regions
SFG_L (superior frontal gyrus (posterior segment) left 1)	rostral_ACC_L (rostral anterior cingulate gyrus left 1)	Amyg_L (amygdala left 1)	Ins_L (insular left 1)
SFG_R (superior frontal gyrus (posterior segment) right 1)	rostral_ACC_R (rostral anterior cingulate gyrus right 1)	Amyg_R (amygdala right 1)	Ins_R (insular right 1)
SFG_PFC_L (superior frontal gyrus (prefrontal cortex) left 1)	subcallosal_ACC_L (subcallosal anterior cingulate gyrus left 1)	Hippo_L (hippocampus left 1)	NucAccumbens_L (nucleus accumbens left 1)
SFG_PFC_R (superior frontal gyrus (prefrontal cortex) right 1)	subcallosal_ACC_R (subcallosal anterior cingulate gyrus right 1)	Hippo_R (hippocampus right 1)	NucAccumbens_R (nucleus accumbens right 1)
SFG_pole_L (superior frontal gyrus (frontal pole) left 1)	subgenual_ACC_L (subgenual anterior cingulate gyrus left 1)	Hypothalamus_L (hypothalamus left 1)
SFG_pole_R (superior frontal gyrus (frontal pole) right 1)	subgenual_ACC_R (subgenual anterior cingulate gyrus right 1)	Hypothalamus_R (hypothalamus right 1)
MFG_L (middle frontal gyrus (posterior segment) left 1)	dorsal_ACC_L (dorsal anterior cingulate gyrus left 1)	Midbrain_L (midbrain left 1)
MFG_R (middle frontal gyrus (posterior segment) right 1)	dorsal_ACC_R (dorsal anterior cingulate gyrus right 1)	Midbrain_R (midbrain right 1)
MFG_DPFC_L (middle frontal gyrus (dorsal prefrontal cortex) left 1)		Pons_L (pons left 2)
MFG_DPFC_R (middle frontal gyrus (dorsal prefrontal cortex) right 1)		Pons_R (pons right 2)
IFG_opercularis_L (inferior frontal gyrus pars opercularis left 1)
IFG_opercularis_R (inferior frontal gyrus pars opercularis right 1)
IFG_orbitalis_L (inferior frontal gyrus pars orbitalis left 1)
IFG_orbitalis_R (inferior frontal gyrus pars orbitalis right 1)
IFG_triangularis_L (inferior frontal gyrus pars triangularis left 1)
IFG_triangularis_R (inferior frontal gyrus pars triangularis right 1)
LFOG_L (lateral fronto-orbital gyrus left 1)
LFOG_R (lateral fronto-orbital gyrus right 1)
MFOG_L (middle fronto-orbital gyrus left 1)
MFOG_R (middle fronto-orbital gyrus right 1)
RG_L (gyrus rectus left 1)
RG_R (gyrus rectus right 1)

### Sheet: Suppl Table 10
Supplementary Table 10 - Multivariate generalized linear model analysis of rs-fMRI-derived ROI-to-ROI connectivity matrix
Analysis unit	Statistic (T61)	P	qFDR
Connection atlas_JHU.IFG_triangularis_R (inferior frontal gyrus pars triangularis right 1)-atlas_JHU.rostral_ACC_R (rostral anterior cingulate gyrus right 1)	4.03	0.000158	0.149755
Connection atlas_JHU.IFG_triangularis_R (inferior frontal gyrus pars triangularis right 1)-atlas_JHU.RG_L (gyrus rectus left 1)	3.28	0.001708	0.400622
Connection atlas_JHU.IFG_triangularis_R (inferior frontal gyrus pars triangularis right 1)-atlas_JHU.MFOG_L (middle fronto-orbital gyrus left 1)	3.05	0.003345	0.400622
Connection atlas_JHU.IFG_triangularis_R (inferior frontal gyrus pars triangularis right 1)-atlas_JHU.SFG_PFC_R (superior frontal gyrus (prefrontal cortex) right 1)	3.02	0.003677	0.400622
Connection atlas_JHU.IFG_triangularis_R (inferior frontal gyrus pars triangularis right 1)-atlas_JHU.RG_R (gyrus rectus right 1)	2.95	0.004521	0.400622
Connection atlas_JHU.IFG_triangularis_R (inferior frontal gyrus pars triangularis right 1)-atlas_JHU.rostral_ACC_L (rostral anterior cingulate gyrus left 1)	2.67	0.009699	0.400622

### Sheet: Suppl Table 11
Supplementary Table 11 - Multivariate and univariate analysis of variance on rs-fMRI-derived graph-theoretical measures
Graph measure	Model	P	qFDR
char_path_length_global	ANOVA	0.0011	0.00221
efficiency_global	ANOVA	0.0034	0.00559
assortativity_global	MANOVA	0.8434	0.8434
clustering_coeff_global	MANOVA	0.0003	0.00109
char_path_length_SFG_post_L	ANOVA	0.0611	0.0611
char_path_length_SFG_post_R	ANOVA	0.0111	0.0111
char_path_length_SFG_PFC_L	ANOVA	0.0011	0.00221
char_path_length_SFG_PFC_R	ANOVA	0.0161	0.0161
char_path_length_SFG_FP_L	ANOVA	0.0141	0.0141
char_path_length_SFG_FP_R	ANOVA	0.007	0.00817
char_path_length_MFG_post_L	ANOVA	0.1643	0.1643
char_path_length_MFG_post_R	ANOVA	0.2547	0.2547
char_path_length_MFG_DPFC_L	ANOVA	0.0173	0.0173
char_path_length_MFG_DPFC_R	ANOVA	0.0087	0.00875
char_path_length_IFG_operc_L	ANOVA	0.0322	0.0322
char_path_length_IFG_operc_R	ANOVA	0.2496	0.2496
char_path_length_IFG_orb_L	ANOVA	0.0605	0.0605
char_path_length_IFG_orb_R	ANOVA	0.0247	0.0247
char_path_length_IFG_triang_L	ANOVA	0.194	0.194
char_path_length_IFG_triang_R	ANOVA	0.0542	0.0542
char_path_length_FOG_lat_L	ANOVA	0.0137	0.0137
char_path_length_FOG_lat_R	ANOVA	0.0148	0.0148
char_path_length_FOG_mid_L	ANOVA	0.0103	0.0103
char_path_length_FOG_mid_R	ANOVA	0.0456	0.0456
char_path_length_rectus_L	ANOVA	0.0373	0.0373
char_path_length_rectus_R	ANOVA	0.0309	0.0309
char_path_length_rACC_L	ANOVA	0.0253	0.0253
char_path_length_rACC_R	ANOVA	0.0853	0.0853
char_path_length_sACC_L	ANOVA	0.0514	0.0514
char_path_length_sACC_R	ANOVA	0.03	0.03
char_path_length_sgACC_L	ANOVA	0.0274	0.0274
char_path_length_sgACC_R	ANOVA	0.0026	0.0047
char_path_length_dACC_L	ANOVA	0.0007	0.00193
char_path_length_dACC_R	ANOVA	0.0006	0.00181
char_path_length_insula_L	ANOVA	0.0657	0.0657
char_path_length_insula_R	ANOVA	0.0085	0.00875
char_path_length_amygdala_L	ANOVA	0.0056	0.00699
char_path_length_amygdala_R	ANOVA	0.0055	0.00699
char_path_length_hippocampus_L	ANOVA	0.1765	0.1765
char_path_length_hippocampus_R	ANOVA	0.3562	0.3562
char_path_length_hypothalamus_L	ANOVA	0.0001	0.0009
char_path_length_hypothalamus_R	ANOVA	0.0092	0.0092
char_path_length_accumbens_L	ANOVA	0.3005	0.3005
char_path_length_accumbens_R	ANOVA	0.0033	0.00559
char_path_length_midbrain_L	ANOVA	0.0555	0.0555
char_path_length_midbrain_R	ANOVA	0.1657	0.1657
char_path_length_pons_L	ANOVA	0.0226	0.0226
char_path_length_pons_R	ANOVA	0.004	0.00571
betw_centrality_SFG_post_L	ANOVA	0.222	0.222
betw_centrality_SFG_post_R	ANOVA	0.5379	0.5379
betw_centrality_SFG_PFC_L	ANOVA	0.1359	0.1359
betw_centrality_SFG_PFC_R	ANOVA	0.0058	0.007
betw_centrality_SFG_FP_L	ANOVA	0.2144	0.2144
betw_centrality_SFG_FP_R	ANOVA	0.3201	0.3201
betw_centrality_MFG_post_L	ANOVA	0.4332	0.4332
betw_centrality_MFG_post_R	ANOVA	0.9034	0.9034
betw_centrality_MFG_DPFC_L	ANOVA	0.1968	0.1968
betw_centrality_MFG_DPFC_R	ANOVA	0.8354	0.8354
betw_centrality_IFG_operc_L	ANOVA	0.5603	0.5603
betw_centrality_IFG_operc_R	ANOVA	0.2131	0.2131
betw_centrality_IFG_orb_L	ANOVA	0.0661	0.0661
betw_centrality_IFG_orb_R	ANOVA	0.8612	0.8612
betw_centrality_IFG_triang_L	ANOVA	0.4518	0.4518
betw_centrality_IFG_triang_R	ANOVA	0.7041	0.7041
betw_centrality_FOG_lat_L	ANOVA	0.5741	0.5741
betw_centrality_FOG_lat_R	ANOVA	0.3382	0.3382
betw_centrality_FOG_mid_L	ANOVA	0.3931	0.3931
betw_centrality_FOG_mid_R	ANOVA	0.0433	0.0433
betw_centrality_rectus_L	ANOVA	0.6294	0.6294
betw_centrality_rectus_R	ANOVA	0.7591	0.7591
betw_centrality_rACC_L	ANOVA	0.2356	0.2356
betw_centrality_rACC_R	ANOVA	0.2412	0.2412
betw_centrality_sACC_L	ANOVA	0.2626	0.2626
betw_centrality_sACC_R	ANOVA	0.5607	0.5607
betw_centrality_sgACC_L	ANOVA	0.5757	0.5757
betw_centrality_sgACC_R	ANOVA	0.1218	0.1218
betw_centrality_dACC_L	ANOVA	0.7404	0.7404
betw_centrality_dACC_R	ANOVA	0.2336	0.2336
betw_centrality_insula_L	ANOVA	0.4397	0.4397
betw_centrality_insula_R	ANOVA	0.519	0.519
betw_centrality_amygdala_L	ANOVA	0.7965	0.7965
betw_centrality_amygdala_R	ANOVA	0.9616	0.9616
betw_centrality_hippocampus_L	ANOVA	0.1039	0.1039
betw_centrality_hippocampus_R	ANOVA	0.0153	0.0153
betw_centrality_hypothalamus_L	ANOVA	0.8438	0.8438
betw_centrality_hypothalamus_R	ANOVA	0.7531	0.7531
betw_centrality_accumbens_L	ANOVA	0.1876	0.1876
betw_centrality_accumbens_R	ANOVA	0.1606	0.1606
betw_centrality_midbrain_L	ANOVA	0.9975	0.9975
betw_centrality_midbrain_R	ANOVA	0.6988	0.6988
betw_centrality_pons_L	ANOVA	0.1548	0.1548
betw_centrality_pons_R	ANOVA	0.1546	0.1546
clust_coeff_SFG_post_L	MANOVA	0.1291	0.1291
clust_coeff_SFG_post_R	MANOVA	0.3153	0.3153
clust_coeff_SFG_PFC_L	MANOVA	0.117	0.117
clust_coeff_SFG_PFC_R	MANOVA	0.0519	0.0519
clust_coeff_SFG_FP_L	MANOVA	0.0853	0.0853
clust_coeff_SFG_FP_R	MANOVA	0.5321	0.5321
clust_coeff_MFG_post_L	MANOVA	0.0216	0.0216
clust_coeff_MFG_post_R	MANOVA	0.0195	0.0195
clust_coeff_MFG_DPFC_L	MANOVA	0.1134	0.1134
clust_coeff_MFG_DPFC_R	MANOVA	0.0618	0.0618
clust_coeff_IFG_operc_L	MANOVA	0.3872	0.3872
clust_coeff_IFG_operc_R	MANOVA	0.8917	0.8917
clust_coeff_IFG_orb_L	MANOVA	0.6366	0.6366
clust_coeff_IFG_orb_R	MANOVA	0.01	0.01
clust_coeff_IFG_triang_L	MANOVA	0.167	0.167
clust_coeff_IFG_triang_R	MANOVA	0.019	0.019
clust_coeff_FOG_lat_L	MANOVA	0.0811	0.0811
clust_coeff_FOG_lat_R	MANOVA	9e-05	0.0009
clust_coeff_FOG_mid_L	MANOVA	0.0348	0.0348
clust_coeff_FOG_mid_R	MANOVA	0.2268	0.2268
clust_coeff_rectus_L	MANOVA	0.8707	0.8707
clust_coeff_rectus_R	MANOVA	0.2866	0.2866
clust_coeff_rACC_L	MANOVA	0.5367	0.5367
clust_coeff_rACC_R	MANOVA	0.5665	0.5665
clust_coeff_sACC_L	MANOVA	0.0451	0.0451
clust_coeff_sACC_R	MANOVA	0.3991	0.3991
clust_coeff_sgACC_L	MANOVA	0.0139	0.0139
clust_coeff_sgACC_R	MANOVA	0.0322	0.0322
clust_coeff_dACC_L	MANOVA	0.0267	0.0267
clust_coeff_dACC_R	MANOVA	0.0079	0.00866
clust_coeff_insula_L	MANOVA	0.605	0.605
clust_coeff_insula_R	MANOVA	0.2011	0.2011
clust_coeff_amygdala_L	MANOVA	9e-05	0.0009
clust_coeff_amygdala_R	MANOVA	0.0333	0.0333
clust_coeff_hippocampus_L	MANOVA	0.1216	0.1216
clust_coeff_hippocampus_R	MANOVA	0.0002	0.00109
clust_coeff_hypothalamus_L	MANOVA	0.0014	0.00267
clust_coeff_hypothalamus_R	MANOVA	0.0008	0.00193
clust_coeff_accumbens_L	MANOVA	0.308	0.308
clust_coeff_accumbens_R	MANOVA	0.0083	0.00875
clust_coeff_midbrain_L	MANOVA	0.0691	0.0691
clust_coeff_midbrain_R	MANOVA	0.0006	0.00181
clust_coeff_pons_L	MANOVA	0.0036	0.00566
clust_coeff_pons_R	MANOVA	0.071	0.071
efficiency_SFG_post_L	MANOVA	0.2624	0.2624
efficiency_SFG_post_R	MANOVA	0.2781	0.2781
efficiency_SFG_PFC_L	MANOVA	0.0198	0.0198
efficiency_SFG_PFC_R	MANOVA	0.0249	0.0249
efficiency_SFG_FP_L	MANOVA	0.0234	0.0234
efficiency_SFG_FP_R	MANOVA	0.0974	0.0974
efficiency_MFG_post_L	MANOVA	0.004	0.00571
efficiency_MFG_post_R	MANOVA	0.1637	0.1637
efficiency_MFG_DPFC_L	MANOVA	0.0351	0.0351
efficiency_MFG_DPFC_R	MANOVA	0.0009	0.00204
efficiency_IFG_operc_L	MANOVA	0.0235	0.0235
efficiency_IFG_operc_R	MANOVA	0.7838	0.7838
efficiency_IFG_orb_L	MANOVA	0.0227	0.0227
efficiency_IFG_orb_R	MANOVA	0.019	0.019
efficiency_IFG_triang_L	MANOVA	0.07	0.07
efficiency_IFG_triang_R	MANOVA	0.0173	0.0173
efficiency_FOG_lat_L	MANOVA	0.0044	0.0059
efficiency_FOG_lat_R	MANOVA	9e-05	0.0009
efficiency_FOG_mid_L	MANOVA	0.0217	0.0217
efficiency_FOG_mid_R	MANOVA	0.1006	0.1006
efficiency_rectus_L	MANOVA	0.3016	0.3016
efficiency_rectus_R	MANOVA	0.0832	0.0832
efficiency_rACC_L	MANOVA	0.0371	0.0371
efficiency_rACC_R	MANOVA	0.2079	0.2079
efficiency_sACC_L	MANOVA	0.0239	0.0239
efficiency_sACC_R	MANOVA	0.1595	0.1595
efficiency_sgACC_L	MANOVA	0.0041	0.00571
efficiency_sgACC_R	MANOVA	0.0003	0.00109
efficiency_dACC_L	MANOVA	0.0947	0.0947
efficiency_dACC_R	MANOVA	0.0299	0.0299
efficiency_insula_L	MANOVA	0.1044	0.1044
efficiency_insula_R	MANOVA	0.0366	0.0366
efficiency_amygdala_L	MANOVA	0.0008	0.00193
efficiency_amygdala_R	MANOVA	0.0074	0.00837
efficiency_hippocampus_L	MANOVA	0.1174	0.1174
efficiency_hippocampus_R	MANOVA	0.0198	0.0198
efficiency_hypothalamus_L	MANOVA	0.0003	0.00109
efficiency_hypothalamus_R	MANOVA	0.0003	0.00109
efficiency_accumbens_L	MANOVA	0.235	0.235
efficiency_accumbens_R	MANOVA	0.0167	0.0167
efficiency_midbrain_L	MANOVA	0.0222	0.0222
efficiency_midbrain_R	MANOVA	0.0002	0.00109
efficiency_pons_L	MANOVA	0.0608	0.0608
efficiency_pons_R	MANOVA	0.1622	0.1622

### Sheet: Suppl Table 12
Supplementary Table 12 - Model metrics of between-group partial least squares discriminant analysis of rs-fMRI-derived graph-theoretical measures
X variable	VIP coefficient	Model coefficient (FD)
char_path_length_global	1.6169	-0.0036
efficiency_global	1.4623	0.0032
assortativity_global_D30	0.0764	-0.0002
clustering_coeff_global_D30	1.7038	0.0038
assortativity_global_D35	0.1119	-0.0002
clustering_coeff_global_D35	1.7741	0.0039
assortativity_global_D40	0.1894	-0.0004
clustering_coeff_global_D40	1.6399	0.0036
assortativity_global_D45	0.103	-0.0002
clustering_coeff_global_D45	1.611	0.0036
assortativity_global_D50	0.2647	0.0006
clustering_coeff_global_D50	1.6313	0.0036
char_path_length_superior frontal gyrus (posterior segment) left	0.8793	-0.0019
char_path_length_superior frontal gyrus (posterior segment) right	1.2488	-0.0028
char_path_length_superior frontal gyrus (prefrontal cortex) left	1.5616	-0.0035
char_path_length_superior frontal gyrus (prefrontal cortex) right	1.1814	-0.0026
char_path_length_superior frontal gyrus (frontal pole) left	1.2073	-0.0027
char_path_length_superior frontal gyrus (frontal pole) right	1.2975	-0.0029
char_path_length_middle frontal gyrus (posterior segment) left	0.7644	-0.0017
char_path_length_middle frontal gyrus (posterior segment) right	0.5976	-0.0013
char_path_length_middle frontal gyrus (dorsal prefrontal cortex) left	1.1911	-0.0026
char_path_length_middle frontal gyrus (dorsal prefrontal cortex) right	1.3167	-0.0029
char_path_length_inferior frontal gyrus pars opercularis left	1.0437	-0.0023
char_path_length_inferior frontal gyrus pars opercularis right	0.5517	-0.0012
char_path_length_inferior frontal gyrus pars orbitralis left	0.9476	-0.0021
char_path_length_inferior frontal gyrus pars orbitralis right	1.1227	-0.0025
char_path_length_inferior frontal gyrus pars triangularis left	0.6654	-0.0015
char_path_length_inferior frontal gyrus pars triangularis right	0.9141	-0.002
char_path_length_lateral fronto-orbital gyrus left	1.2951	-0.0029
char_path_length_lateral fronto-orbital gyrus right	1.1252	-0.0025
char_path_length_middle fronto-orbital gyrus left	1.352	-0.003
char_path_length_middle fronto-orbital gyrus right	1.0377	-0.0023
char_path_length_gyrus rectus left	1.0301	-0.0023
char_path_length_gyrus rectus right	1.0133	-0.0022
char_path_length_rostral anterior cingulate gyrus left	1.164	-0.0026
char_path_length_rostral anterior cingulate gyrus right	0.8968	-0.002
char_path_length_subcallosal anterior cingulate gyrus left	1.0206	-0.0023
char_path_length_subcallosal anterior cingulate gyrus right	1.132	-0.0025
char_path_length_subgenual anterior cingulate gyrus left	1.1524	-0.0025
char_path_length_subgenual anterior cingulate gyrus right	1.5587	-0.0034
char_path_length_dorsal anterior cingulate gyrus left	1.6722	-0.0037
char_path_length_dorsal anterior cingulate gyrus right	1.6384	-0.0036
char_path_length_insular left	0.917	-0.002
char_path_length_insular right	1.3301	-0.0029
char_path_length_amygdala left	1.4479	-0.0032
char_path_length_amygdala right	1.3853	-0.0031
char_path_length_hippocampus left	0.6325	-0.0014
char_path_length_hippocampus right	0.431	-0.001
char_path_length_hypothalamus left	1.8183	-0.004
char_path_length_hypothalamus right	1.2967	-0.0029
char_path_length_nucleus accumbens left	0.6409	-0.0014
char_path_length_nucleus accumbens right	1.5689	-0.0035
char_path_length_midbrain left	1.0139	-0.0022
char_path_length_midbrain right	0.6855	-0.0015
char_path_length_pons left	1.1477	-0.0025
char_path_length_pons right	1.4059	-0.0031
betweenness_centrality_superior frontal gyrus (posterior segment) left	0.738	-0.0016
betweenness_centrality_superior frontal gyrus (posterior segment) right	0.3593	-0.0008
betweenness_centrality_superior frontal gyrus (prefrontal cortex) left	0.6796	0.0015
betweenness_centrality_superior frontal gyrus (prefrontal cortex) right	1.3463	-0.003
betweenness_centrality_superior frontal gyrus (frontal pole) left	0.5784	0.0013
betweenness_centrality_superior frontal gyrus (frontal pole) right	0.4392	0.001
betweenness_centrality_middle frontal gyrus (posterior segment) left	0.4095	-0.0009
betweenness_centrality_middle frontal gyrus (posterior segment) right	0.0793	0.0002
betweenness_centrality_middle frontal gyrus (dorsal prefrontal cortex) left	0.6702	-0.0015
betweenness_centrality_middle frontal gyrus (dorsal prefrontal cortex) right	0.0266	0.0001
betweenness_centrality_inferior frontal gyrus pars opercularis left	0.4284	0.0009
betweenness_centrality_inferior frontal gyrus pars opercularis right	0.5961	-0.0013
betweenness_centrality_inferior frontal gyrus pars orbitralis left	0.8961	-0.002
betweenness_centrality_inferior frontal gyrus pars orbitralis right	0.1186	-0.0003
betweenness_centrality_inferior frontal gyrus pars triangularis left	0.3886	-0.0009
betweenness_centrality_inferior frontal gyrus pars triangularis right	0.2233	-0.0005
betweenness_centrality_lateral fronto-orbital gyrus left	0.3065	0.0007
betweenness_centrality_lateral fronto-orbital gyrus right	0.6062	-0.0013
betweenness_centrality_middle fronto-orbital gyrus left	0.5873	0.0013
betweenness_centrality_middle fronto-orbital gyrus right	0.9852	-0.0022
betweenness_centrality_gyrus rectus left	0.252	-0.0006
betweenness_centrality_gyrus rectus right	0.2853	-0.0006
betweenness_centrality_rostral anterior cingulate gyrus left	0.5487	0.0012
betweenness_centrality_rostral anterior cingulate gyrus right	0.555	-0.0012
betweenness_centrality_subcallosal anterior cingulate gyrus left	0.5463	-0.0012
betweenness_centrality_subcallosal anterior cingulate gyrus right	0.3615	-0.0008
betweenness_centrality_subgenual anterior cingulate gyrus left	0.2372	0.0005
betweenness_centrality_subgenual anterior cingulate gyrus right	1.0073	0.0022
betweenness_centrality_dorsal anterior cingulate gyrus left	0.3229	0.0007
betweenness_centrality_dorsal anterior cingulate gyrus right	0.591	0.0013
betweenness_centrality_insular left	0.3808	0.0008
betweenness_centrality_insular right	0.3118	0.0007
betweenness_centrality_amygdala left	0.0831	-0.0002
betweenness_centrality_amygdala right	0.058	0.0001
betweenness_centrality_hippocampus left	0.9306	-0.0021
betweenness_centrality_hippocampus right	1.2585	-0.0028
betweenness_centrality_hypothalamus left	0.0888	0.0002
betweenness_centrality_hypothalamus right	0.1173	0.0003
betweenness_centrality_nucleus accumbens left	0.5783	-0.0013
betweenness_centrality_nucleus accumbens right	0.9048	0.002
betweenness_centrality_midbrain left	0.1014	0.0002
betweenness_centrality_midbrain right	0.2912	-0.0006
betweenness_centrality_pons left	0.6682	-0.0015
betweenness_centrality_pons right	0.665	0.0015
clustering_coeff_superior frontal gyrus (posterior segment) left_D30	0.8066	0.0018
clustering_coeff_superior frontal gyrus (posterior segment) right_D30	0.3319	0.0007
clustering_coeff_superior frontal gyrus (prefrontal cortex) left_D30	0.7435	0.0016
clustering_coeff_superior frontal gyrus (prefrontal cortex) right_D30	0.3385	0.0007
clustering_coeff_superior frontal gyrus (frontal pole) left_D30	0.7404	0.0016
clustering_coeff_superior frontal gyrus (frontal pole) right_D30	0.486	-0.0011
clustering_coeff_middle frontal gyrus (posterior segment) left_D30	0.7378	0.0016
clustering_coeff_middle frontal gyrus (posterior segment) right_D30	0.9512	0.0021
clustering_coeff_middle frontal gyrus (dorsal prefrontal cortex) left_D30	0.1424	0.0003
clustering_coeff_middle frontal gyrus (dorsal prefrontal cortex) right_D30	0.9407	0.0021
clustering_coeff_inferior frontal gyrus pars opercularis left_D30	0.2291	0.0005
clustering_coeff_inferior frontal gyrus pars opercularis right_D30	0.3921	0.0009
clustering_coeff_inferior frontal gyrus pars orbitralis left_D30	0.5038	-0.0011
clustering_coeff_inferior frontal gyrus pars orbitralis right_D30	1.2828	0.0028
clustering_coeff_inferior frontal gyrus pars triangularis left_D30	0.5164	0.0011
clustering_coeff_inferior frontal gyrus pars triangularis right_D30	1.3004	0.0029
clustering_coeff_lateral fronto-orbital gyrus left_D30	0.7856	0.0017
clustering_coeff_lateral fronto-orbital gyrus right_D30	1.6349	0.0036
clustering_coeff_middle fronto-orbital gyrus left_D30	0.7992	0.0018
clustering_coeff_middle fronto-orbital gyrus right_D30	0.2703	0.0006
clustering_coeff_gyrus rectus left_D30	0.0164	0
clustering_coeff_gyrus rectus right_D30	0.4023	-0.0009
clustering_coeff_rostral anterior cingulate gyrus left_D30	0.1439	-0.0003
clustering_coeff_rostral anterior cingulate gyrus right_D30	0.24	-0.0005
clustering_coeff_subcallosal anterior cingulate gyrus left_D30	0.9574	0.0021
clustering_coeff_subcallosal anterior cingulate gyrus right_D30	0.1321	-0.0003
clustering_coeff_subgenual anterior cingulate gyrus left_D30	0.862	0.0019
clustering_coeff_subgenual anterior cingulate gyrus right_D30	0.6102	0.0013
clustering_coeff_dorsal anterior cingulate gyrus left_D30	0.8434	0.0019
clustering_coeff_dorsal anterior cingulate gyrus right_D30	0.763	0.0017
clustering_coeff_insular left_D30	0.3157	0.0007
clustering_coeff_insular right_D30	0.6076	0.0013
clustering_coeff_amygdala left_D30	1.4907	0.0033
clustering_coeff_amygdala right_D30	0.8296	0.0018
clustering_coeff_hippocampus left_D30	0.6833	0.0015
clustering_coeff_hippocampus right_D30	1.7176	0.0038
clustering_coeff_hypothalamus left_D30	1.4343	0.0032
clustering_coeff_hypothalamus right_D30	0.877	0.0019
clustering_coeff_nucleus accumbens left_D30	0.469	0.001
clustering_coeff_nucleus accumbens right_D30	0.9962	0.0022
clustering_coeff_midbrain left_D30	0.4185	0.0009
clustering_coeff_midbrain right_D30	1.142	0.0025
clustering_coeff_pons left_D30	0.8915	0.002
clustering_coeff_pons right_D30	0.6617	0.0015
clustering_coeff_superior frontal gyrus (posterior segment) left_D35	0.7921	0.0018
clustering_coeff_superior frontal gyrus (posterior segment) right_D35	0.3695	0.0008
clustering_coeff_superior frontal gyrus (prefrontal cortex) left_D35	0.6301	0.0014
clustering_coeff_superior frontal gyrus (prefrontal cortex) right_D35	0.7308	0.0016
clustering_coeff_superior frontal gyrus (frontal pole) left_D35	0.7765	0.0017
clustering_coeff_superior frontal gyrus (frontal pole) right_D35	0.376	-0.0008
clustering_coeff_middle frontal gyrus (posterior segment) left_D35	1.0196	0.0023
clustering_coeff_middle frontal gyrus (posterior segment) right_D35	1.3275	0.0029
clustering_coeff_middle frontal gyrus (dorsal prefrontal cortex) left_D35	0.5941	0.0013
clustering_coeff_middle frontal gyrus (dorsal prefrontal cortex) right_D35	0.728	0.0016
clustering_coeff_inferior frontal gyrus pars opercularis left_D35	0.141	0.0003
clustering_coeff_inferior frontal gyrus pars opercularis right_D35	0.0197	0
clustering_coeff_inferior frontal gyrus pars orbitralis left_D35	0.0596	0.0001
clustering_coeff_inferior frontal gyrus pars orbitralis right_D35	1.2916	0.0029
clustering_coeff_inferior frontal gyrus pars triangularis left_D35	0.5699	0.0013
clustering_coeff_inferior frontal gyrus pars triangularis right_D35	1.3278	0.0029
clustering_coeff_lateral fronto-orbital gyrus left_D35	0.538	0.0012
clustering_coeff_lateral fronto-orbital gyrus right_D35	1.729	0.0038
clustering_coeff_middle fronto-orbital gyrus left_D35	0.8046	0.0018
clustering_coeff_middle fronto-orbital gyrus right_D35	0.4913	0.0011
clustering_coeff_gyrus rectus left_D35	0.0942	0.0002
clustering_coeff_gyrus rectus right_D35	0.4765	0.0011
clustering_coeff_rostral anterior cingulate gyrus left_D35	0.1074	-0.0002
clustering_coeff_rostral anterior cingulate gyrus right_D35	0.1705	0.0004
clustering_coeff_subcallosal anterior cingulate gyrus left_D35	1.1539	0.0026
clustering_coeff_subcallosal anterior cingulate gyrus right_D35	0.6512	0.0014
clustering_coeff_subgenual anterior cingulate gyrus left_D35	0.7894	0.0017
clustering_coeff_subgenual anterior cingulate gyrus right_D35	1.0324	0.0023
clustering_coeff_dorsal anterior cingulate gyrus left_D35	1.0434	0.0023
clustering_coeff_dorsal anterior cingulate gyrus right_D35	1.0601	0.0023
clustering_coeff_insular left_D35	0.3157	0.0007
clustering_coeff_insular right_D35	0.7907	0.0017
clustering_coeff_amygdala left_D35	1.5731	0.0035
clustering_coeff_amygdala right_D35	0.8983	0.002
clustering_coeff_hippocampus left_D35	0.6515	0.0014
clustering_coeff_hippocampus right_D35	1.7825	0.0039
clustering_coeff_hypothalamus left_D35	1.5243	0.0034
clustering_coeff_hypothalamus right_D35	1.4602	0.0032
clustering_coeff_nucleus accumbens left_D35	0.6069	0.0013
clustering_coeff_nucleus accumbens right_D35	1.2072	0.0027
clustering_coeff_midbrain left_D35	0.7628	0.0017
clustering_coeff_midbrain right_D35	1.2704	0.0028
clustering_coeff_pons left_D35	1.0898	0.0024
clustering_coeff_pons right_D35	0.8069	0.0018
clustering_coeff_superior frontal gyrus (posterior segment) left_D40	0.3836	0.0008
clustering_coeff_superior frontal gyrus (posterior segment) right_D40	0.6533	0.0014
clustering_coeff_superior frontal gyrus (prefrontal cortex) left_D40	0.5972	0.0013
clustering_coeff_superior frontal gyrus (prefrontal cortex) right_D40	0.5903	0.0013
clustering_coeff_superior frontal gyrus (frontal pole) left_D40	0.7827	0.0017
clustering_coeff_superior frontal gyrus (frontal pole) right_D40	0.4767	-0.0011
clustering_coeff_middle frontal gyrus (posterior segment) left_D40	1.0822	0.0024
clustering_coeff_middle frontal gyrus (posterior segment) right_D40	1.1159	0.0025
clustering_coeff_middle frontal gyrus (dorsal prefrontal cortex) left_D40	0.7932	0.0018
clustering_coeff_middle frontal gyrus (dorsal prefrontal cortex) right_D40	0.5304	0.0012
clustering_coeff_inferior frontal gyrus pars opercularis left_D40	0.4442	0.001
clustering_coeff_inferior frontal gyrus pars opercularis right_D40	0.2105	0.0005
clustering_coeff_inferior frontal gyrus pars orbitralis left_D40	0.3784	0.0008
clustering_coeff_inferior frontal gyrus pars orbitralis right_D40	1.0552	0.0023
clustering_coeff_inferior frontal gyrus pars triangularis left_D40	0.6386	0.0014
clustering_coeff_inferior frontal gyrus pars triangularis right_D40	0.9746	0.0022
clustering_coeff_lateral fronto-orbital gyrus left_D40	0.7538	0.0017
clustering_coeff_lateral fronto-orbital gyrus right_D40	1.6662	0.0037
clustering_coeff_middle fronto-orbital gyrus left_D40	0.7498	0.0017
clustering_coeff_middle fronto-orbital gyrus right_D40	0.6093	0.0013
clustering_coeff_gyrus rectus left_D40	0.0361	0.0001
clustering_coeff_gyrus rectus right_D40	0.7165	0.0016
clustering_coeff_rostral anterior cingulate gyrus left_D40	0.4356	0.001
clustering_coeff_rostral anterior cingulate gyrus right_D40	0.3994	0.0009
clustering_coeff_subcallosal anterior cingulate gyrus left_D40	1.1183	0.0025
clustering_coeff_subcallosal anterior cingulate gyrus right_D40	0.6213	0.0014
clustering_coeff_subgenual anterior cingulate gyrus left_D40	1.011	0.0022
clustering_coeff_subgenual anterior cingulate gyrus right_D40	0.9784	0.0022
clustering_coeff_dorsal anterior cingulate gyrus left_D40	1.0884	0.0024
clustering_coeff_dorsal anterior cingulate gyrus right_D40	1.2324	0.0027
clustering_coeff_insular left_D40	0.0864	-0.0002
clustering_coeff_insular right_D40	0.2418	0.0005
clustering_coeff_amygdala left_D40	1.8262	0.004
clustering_coeff_amygdala right_D40	0.9491	0.0021
clustering_coeff_hippocampus left_D40	0.9798	0.0022
clustering_coeff_hippocampus right_D40	1.7921	0.004
clustering_coeff_hypothalamus left_D40	1.3814	0.0031
clustering_coeff_hypothalamus right_D40	1.6904	0.0037
clustering_coeff_nucleus accumbens left_D40	0.3725	0.0008
clustering_coeff_nucleus accumbens right_D40	1.2525	0.0028
clustering_coeff_midbrain left_D40	0.6412	0.0014
clustering_coeff_midbrain right_D40	1.6328	0.0036
clustering_coeff_pons left_D40	1.1402	0.0025
clustering_coeff_pons right_D40	0.8318	0.0018
clustering_coeff_superior frontal gyrus (posterior segment) left_D45	0.4284	0.0009
clustering_coeff_superior frontal gyrus (posterior segment) right_D45	0.6352	0.0014
clustering_coeff_superior frontal gyrus (prefrontal cortex) left_D45	0.6423	0.0014
clustering_coeff_superior frontal gyrus (prefrontal cortex) right_D45	0.7936	0.0018
clustering_coeff_superior frontal gyrus (frontal pole) left_D45	0.5974	0.0013
clustering_coeff_superior frontal gyrus (frontal pole) right_D45	0.3235	0.0007
clustering_coeff_middle frontal gyrus (posterior segment) left_D45	1.1672	0.0026
clustering_coeff_middle frontal gyrus (posterior segment) right_D45	1.0781	0.0024
clustering_coeff_middle frontal gyrus (dorsal prefrontal cortex) left_D45	1.0365	0.0023
clustering_coeff_middle frontal gyrus (dorsal prefrontal cortex) right_D45	0.7609	0.0017
clustering_coeff_inferior frontal gyrus pars opercularis left_D45	0.3267	0.0007
clustering_coeff_inferior frontal gyrus pars opercularis right_D45	0.2031	-0.0004
clustering_coeff_inferior frontal gyrus pars orbitralis left_D45	0.5594	0.0012
clustering_coeff_inferior frontal gyrus pars orbitralis right_D45	0.8163	0.0018
clustering_coeff_inferior frontal gyrus pars triangularis left_D45	0.8546	0.0019
clustering_coeff_inferior frontal gyrus pars triangularis right_D45	0.5831	0.0013
clustering_coeff_lateral fronto-orbital gyrus left_D45	1.0626	0.0023
clustering_coeff_lateral fronto-orbital gyrus right_D45	1.5993	0.0035
clustering_coeff_middle fronto-orbital gyrus left_D45	1.0043	0.0022
clustering_coeff_middle fronto-orbital gyrus right_D45	0.4828	0.0011
clustering_coeff_gyrus rectus left_D45	0.1558	0.0003
clustering_coeff_gyrus rectus right_D45	0.9957	0.0022
clustering_coeff_rostral anterior cingulate gyrus left_D45	0.8088	0.0018
clustering_coeff_rostral anterior cingulate gyrus right_D45	0.5595	0.0012
clustering_coeff_subcallosal anterior cingulate gyrus left_D45	1.1245	0.0025
clustering_coeff_subcallosal anterior cingulate gyrus right_D45	0.6948	0.0015
clustering_coeff_subgenual anterior cingulate gyrus left_D45	1.2231	0.0027
clustering_coeff_subgenual anterior cingulate gyrus right_D45	1.0356	0.0023
clustering_coeff_dorsal anterior cingulate gyrus left_D45	0.7373	0.0016
clustering_coeff_dorsal anterior cingulate gyrus right_D45	1.2602	0.0028
clustering_coeff_insular left_D45	0.0007	0
clustering_coeff_insular right_D45	0.5697	0.0013
clustering_coeff_amygdala left_D45	1.8767	0.0041
clustering_coeff_amygdala right_D45	0.9935	0.0022
clustering_coeff_hippocampus left_D45	0.5167	0.0011
clustering_coeff_hippocampus right_D45	1.5597	0.0034
clustering_coeff_hypothalamus left_D45	1.4492	0.0032
clustering_coeff_hypothalamus right_D45	1.8694	0.0041
clustering_coeff_nucleus accumbens left_D45	0.1475	0.0003
clustering_coeff_nucleus accumbens right_D45	1.3445	0.003
clustering_coeff_midbrain left_D45	0.8986	0.002
clustering_coeff_midbrain right_D45	1.862	0.0041
clustering_coeff_pons left_D45	1.4116	0.0031
clustering_coeff_pons right_D45	0.3049	0.0007
clustering_coeff_superior frontal gyrus (posterior segment) left_D50	0.488	0.0011
clustering_coeff_superior frontal gyrus (posterior segment) right_D50	0.3999	0.0009
clustering_coeff_superior frontal gyrus (prefrontal cortex) left_D50	0.5506	0.0012
clustering_coeff_superior frontal gyrus (prefrontal cortex) right_D50	1.4552	0.0032
clustering_coeff_superior frontal gyrus (frontal pole) left_D50	0.8295	0.0018
clustering_coeff_superior frontal gyrus (frontal pole) right_D50	0.3371	0.0007
clustering_coeff_middle frontal gyrus (posterior segment) left_D50	1.2067	0.0027
clustering_coeff_middle frontal gyrus (posterior segment) right_D50	0.7981	0.0018
clustering_coeff_middle frontal gyrus (dorsal prefrontal cortex) left_D50	0.9502	0.0021
clustering_coeff_middle frontal gyrus (dorsal prefrontal cortex) right_D50	0.7349	0.0016
clustering_coeff_inferior frontal gyrus pars opercularis left_D50	1.0494	0.0023
clustering_coeff_inferior frontal gyrus pars opercularis right_D50	0.5683	-0.0013
clustering_coeff_inferior frontal gyrus pars orbitralis left_D50	0.7095	0.0016
clustering_coeff_inferior frontal gyrus pars orbitralis right_D50	0.7876	0.0017
clustering_coeff_inferior frontal gyrus pars triangularis left_D50	0.214	0.0005
clustering_coeff_inferior frontal gyrus pars triangularis right_D50	0.6005	0.0013
clustering_coeff_lateral fronto-orbital gyrus left_D50	1.1109	0.0025
clustering_coeff_lateral fronto-orbital gyrus right_D50	1.4816	0.0033
clustering_coeff_middle fronto-orbital gyrus left_D50	0.9853	0.0022
clustering_coeff_middle fronto-orbital gyrus right_D50	0.6042	0.0013
clustering_coeff_gyrus rectus left_D50	0.3101	0.0007
clustering_coeff_gyrus rectus right_D50	1.829	0.004
clustering_coeff_rostral anterior cingulate gyrus left_D50	0.9228	0.002
clustering_coeff_rostral anterior cingulate gyrus right_D50	0.2093	0.0005
clustering_coeff_subcallosal anterior cingulate gyrus left_D50	0.7105	0.0016
clustering_coeff_subcallosal anterior cingulate gyrus right_D50	0.7035	0.0016
clustering_coeff_subgenual anterior cingulate gyrus left_D50	1.3804	0.0031
clustering_coeff_subgenual anterior cingulate gyrus right_D50	0.4881	0.0011
clustering_coeff_dorsal anterior cingulate gyrus left_D50	0.4693	0.001
clustering_coeff_dorsal anterior cingulate gyrus right_D50	1.1423	0.0025
clustering_coeff_insular left_D50	0.4389	0.001
clustering_coeff_insular right_D50	0.362	0.0008
clustering_coeff_amygdala left_D50	1.9339	0.0043
clustering_coeff_amygdala right_D50	1.0535	0.0023
clustering_coeff_hippocampus left_D50	0.585	0.0013
clustering_coeff_hippocampus right_D50	1.0973	0.0024
clustering_coeff_hypothalamus left_D50	1.227	0.0027
clustering_coeff_hypothalamus right_D50	1.4048	0.0031
clustering_coeff_nucleus accumbens left_D50	0.4819	0.0011
clustering_coeff_nucleus accumbens right_D50	1.355	0.003
clustering_coeff_midbrain left_D50	1.015	0.0022
clustering_coeff_midbrain right_D50	1.7702	0.0039
clustering_coeff_pons left_D50	0.9351	0.0021
clustering_coeff_pons right_D50	0.6093	0.0013
efficiency_superior frontal gyrus (posterior segment) left_D30	0.4563	0.001
efficiency_superior frontal gyrus (posterior segment) right_D30	0.2795	0.0006
efficiency_superior frontal gyrus (prefrontal cortex) left_D30	1.0724	0.0024
efficiency_superior frontal gyrus (prefrontal cortex) right_D30	0.6958	0.0015
efficiency_superior frontal gyrus (frontal pole) left_D30	0.7872	0.0017
efficiency_superior frontal gyrus (frontal pole) right_D30	0.2626	0.0006
efficiency_middle frontal gyrus (posterior segment) left_D30	1.2887	0.0028
efficiency_middle frontal gyrus (posterior segment) right_D30	0.713	0.0016
efficiency_middle frontal gyrus (dorsal prefrontal cortex) left_D30	0.4216	0.0009
efficiency_middle frontal gyrus (dorsal prefrontal cortex) right_D30	1.6264	0.0036
efficiency_inferior frontal gyrus pars opercularis left_D30	0.9827	0.0022
efficiency_inferior frontal gyrus pars opercularis right_D30	0.4473	0.001
efficiency_inferior frontal gyrus pars orbitralis left_D30	0.5477	0.0012
efficiency_inferior frontal gyrus pars orbitralis right_D30	0.8881	0.002
efficiency_inferior frontal gyrus pars triangularis left_D30	0.8291	0.0018
efficiency_inferior frontal gyrus pars triangularis right_D30	1.3965	0.0031
efficiency_lateral fronto-orbital gyrus left_D30	1.2834	0.0028
efficiency_lateral fronto-orbital gyrus right_D30	1.9016	0.0042
efficiency_middle fronto-orbital gyrus left_D30	0.6229	0.0014
efficiency_middle fronto-orbital gyrus right_D30	0.6605	0.0015
efficiency_gyrus rectus left_D30	0.3336	0.0007
efficiency_gyrus rectus right_D30	0.0772	0.0002
efficiency_rostral anterior cingulate gyrus left_D30	0.4926	0.0011
efficiency_rostral anterior cingulate gyrus right_D30	0.2102	-0.0005
efficiency_subcallosal anterior cingulate gyrus left_D30	1.1998	0.0027
efficiency_subcallosal anterior cingulate gyrus right_D30	0.4569	0.001
efficiency_subgenual anterior cingulate gyrus left_D30	0.9426	0.0021
efficiency_subgenual anterior cingulate gyrus right_D30	1.147	0.0025
efficiency_dorsal anterior cingulate gyrus left_D30	0.0814	-0.0002
efficiency_dorsal anterior cingulate gyrus right_D30	0.3641	0.0008
efficiency_insular left_D30	0.5128	0.0011
efficiency_insular right_D30	0.521	0.0012
efficiency_amygdala left_D30	1.4734	0.0033
efficiency_amygdala right_D30	0.9553	0.0021
efficiency_hippocampus left_D30	0.8539	0.0019
efficiency_hippocampus right_D30	1.2844	0.0028
efficiency_hypothalamus left_D30	1.4877	0.0033
efficiency_hypothalamus right_D30	1.4365	0.0032
efficiency_nucleus accumbens left_D30	0.7529	0.0017
efficiency_nucleus accumbens right_D30	0.873	0.0019
efficiency_midbrain left_D30	0.8281	0.0018
efficiency_midbrain right_D30	1.4662	0.0032
efficiency_pons left_D30	0.0913	-0.0002
efficiency_pons right_D30	0.0767	-0.0002
efficiency_superior frontal gyrus (posterior segment) left_D35	0.6856	0.0015
efficiency_superior frontal gyrus (posterior segment) right_D35	0.4049	0.0009
efficiency_superior frontal gyrus (prefrontal cortex) left_D35	0.7729	0.0017
efficiency_superior frontal gyrus (prefrontal cortex) right_D35	0.713	0.0016
efficiency_superior frontal gyrus (frontal pole) left_D35	1.0975	0.0024
efficiency_superior frontal gyrus (frontal pole) right_D35	0.9396	0.0021
efficiency_middle frontal gyrus (posterior segment) left_D35	1.2042	0.0027
efficiency_middle frontal gyrus (posterior segment) right_D35	0.8705	0.0019
efficiency_middle frontal gyrus (dorsal prefrontal cortex) left_D35	0.8743	0.0019
efficiency_middle frontal gyrus (dorsal prefrontal cortex) right_D35	1.44	0.0032
efficiency_inferior frontal gyrus pars opercularis left_D35	0.9156	0.002
efficiency_inferior frontal gyrus pars opercularis right_D35	0.0803	0.0002
efficiency_inferior frontal gyrus pars orbitralis left_D35	0.9766	0.0022
efficiency_inferior frontal gyrus pars orbitralis right_D35	0.957	0.0021
efficiency_inferior frontal gyrus pars triangularis left_D35	0.6456	0.0014
efficiency_inferior frontal gyrus pars triangularis right_D35	1.0998	0.0024
efficiency_lateral fronto-orbital gyrus left_D35	1.3307	0.0029
efficiency_lateral fronto-orbital gyrus right_D35	1.9518	0.0043
efficiency_middle fronto-orbital gyrus left_D35	1.2082	0.0027
efficiency_middle fronto-orbital gyrus right_D35	0.8189	0.0018
efficiency_gyrus rectus left_D35	0.6151	0.0014
efficiency_gyrus rectus right_D35	0.9878	0.0022
efficiency_rostral anterior cingulate gyrus left_D35	0.9683	0.0021
efficiency_rostral anterior cingulate gyrus right_D35	0.9894	0.0022
efficiency_subcallosal anterior cingulate gyrus left_D35	1.2434	0.0027
efficiency_subcallosal anterior cingulate gyrus right_D35	0.9237	0.002
efficiency_subgenual anterior cingulate gyrus left_D35	1.1725	0.0026
efficiency_subgenual anterior cingulate gyrus right_D35	1.5801	0.0035
efficiency_dorsal anterior cingulate gyrus left_D35	1.3061	0.0029
efficiency_dorsal anterior cingulate gyrus right_D35	1.2775	0.0028
efficiency_insular left_D35	0.9805	0.0022
efficiency_insular right_D35	1.3325	0.0029
efficiency_amygdala left_D35	1.6233	0.0036
efficiency_amygdala right_D35	1.1039	0.0024
efficiency_hippocampus left_D35	0.7072	0.0016
efficiency_hippocampus right_D35	1.2273	0.0027
efficiency_hypothalamus left_D35	1.9258	0.0043
efficiency_hypothalamus right_D35	1.5759	0.0035
efficiency_nucleus accumbens left_D35	0.6109	0.0014
efficiency_nucleus accumbens right_D35	1.2272	0.0027
efficiency_midbrain left_D35	1.0529	0.0023
efficiency_midbrain right_D35	1.6909	0.0037
efficiency_pons left_D35	1.1117	0.0025
efficiency_pons right_D35	0.4482	0.001
efficiency_superior frontal gyrus (posterior segment) left_D40	0.3365	0.0007
efficiency_superior frontal gyrus (posterior segment) right_D40	0.7705	0.0017
efficiency_superior frontal gyrus (prefrontal cortex) left_D40	1.0509	0.0023
efficiency_superior frontal gyrus (prefrontal cortex) right_D40	0.8235	0.0018
efficiency_superior frontal gyrus (frontal pole) left_D40	1.1605	0.0026
efficiency_superior frontal gyrus (frontal pole) right_D40	0.7561	0.0017
efficiency_middle frontal gyrus (posterior segment) left_D40	1.2425	0.0027
efficiency_middle frontal gyrus (posterior segment) right_D40	0.7746	0.0017
efficiency_middle frontal gyrus (dorsal prefrontal cortex) left_D40	0.9688	0.0021
efficiency_middle frontal gyrus (dorsal prefrontal cortex) right_D40	1.2794	0.0028
efficiency_inferior frontal gyrus pars opercularis left_D40	1.0787	0.0024
efficiency_inferior frontal gyrus pars opercularis right_D40	0.2759	0.0006
efficiency_inferior frontal gyrus pars orbitralis left_D40	1.0316	0.0023
efficiency_inferior frontal gyrus pars orbitralis right_D40	1.348	0.003
efficiency_inferior frontal gyrus pars triangularis left_D40	0.8883	0.002
efficiency_inferior frontal gyrus pars triangularis right_D40	1.0407	0.0023
efficiency_lateral fronto-orbital gyrus left_D40	1.3192	0.0029
efficiency_lateral fronto-orbital gyrus right_D40	1.6521	0.0037
efficiency_middle fronto-orbital gyrus left_D40	1.1481	0.0025
efficiency_middle fronto-orbital gyrus right_D40	0.7184	0.0016
efficiency_gyrus rectus left_D40	0.368	0.0008
efficiency_gyrus rectus right_D40	0.7227	0.0016
efficiency_rostral anterior cingulate gyrus left_D40	1.3581	0.003
efficiency_rostral anterior cingulate gyrus right_D40	0.8267	0.0018
efficiency_subcallosal anterior cingulate gyrus left_D40	1.0999	0.0024
efficiency_subcallosal anterior cingulate gyrus right_D40	0.5801	0.0013
efficiency_subgenual anterior cingulate gyrus left_D40	1.3938	0.0031
efficiency_subgenual anterior cingulate gyrus right_D40	1.8046	0.004
efficiency_dorsal anterior cingulate gyrus left_D40	1.3236	0.0029
efficiency_dorsal anterior cingulate gyrus right_D40	1.395	0.0031
efficiency_insular left_D40	0.8068	0.0018
efficiency_insular right_D40	1.0591	0.0023
efficiency_amygdala left_D40	1.6949	0.0037
efficiency_amygdala right_D40	1.3814	0.0031
efficiency_hippocampus left_D40	0.9643	0.0021
efficiency_hippocampus right_D40	1.1951	0.0026
efficiency_hypothalamus left_D40	1.6224	0.0036
efficiency_hypothalamus right_D40	1.7633	0.0039
efficiency_nucleus accumbens left_D40	0.6114	0.0014
efficiency_nucleus accumbens right_D40	1.2959	0.0029
efficiency_midbrain left_D40	1.0303	0.0023
efficiency_midbrain right_D40	1.5589	0.0034
efficiency_pons left_D40	1.2893	0.0029
efficiency_pons right_D40	1.5011	0.0033
efficiency_superior frontal gyrus (posterior segment) left_D45	0.509	0.0011
efficiency_superior frontal gyrus (posterior segment) right_D45	0.7535	0.0017
efficiency_superior frontal gyrus (prefrontal cortex) left_D45	1.0787	0.0024
efficiency_superior frontal gyrus (prefrontal cortex) right_D45	1.1204	0.0025
efficiency_superior frontal gyrus (frontal pole) left_D45	0.9492	0.0021
efficiency_superior frontal gyrus (frontal pole) right_D45	1.0817	0.0024
efficiency_middle frontal gyrus (posterior segment) left_D45	1.2742	0.0028
efficiency_middle frontal gyrus (posterior segment) right_D45	0.7109	0.0016
efficiency_middle frontal gyrus (dorsal prefrontal cortex) left_D45	1.2253	0.0027
efficiency_middle frontal gyrus (dorsal prefrontal cortex) right_D45	1.3605	0.003
efficiency_inferior frontal gyrus pars opercularis left_D45	0.974	0.0022
efficiency_inferior frontal gyrus pars opercularis right_D45	0.0995	-0.0002
efficiency_inferior frontal gyrus pars orbitralis left_D45	1.0521	0.0023
efficiency_inferior frontal gyrus pars orbitralis right_D45	1.0036	0.0022
efficiency_inferior frontal gyrus pars triangularis left_D45	1.0278	0.0023
efficiency_inferior frontal gyrus pars triangularis right_D45	0.6508	0.0014
efficiency_lateral fronto-orbital gyrus left_D45	1.5725	0.0035
efficiency_lateral fronto-orbital gyrus right_D45	1.6105	0.0036
efficiency_middle fronto-orbital gyrus left_D45	1.332	0.0029
efficiency_middle fronto-orbital gyrus right_D45	0.433	0.001
efficiency_gyrus rectus left_D45	0.4629	0.001
efficiency_gyrus rectus right_D45	0.8679	0.0019
efficiency_rostral anterior cingulate gyrus left_D45	1.2712	0.0028
efficiency_rostral anterior cingulate gyrus right_D45	0.9255	0.002
efficiency_subcallosal anterior cingulate gyrus left_D45	1.155	0.0026
efficiency_subcallosal anterior cingulate gyrus right_D45	0.6704	0.0015
efficiency_subgenual anterior cingulate gyrus left_D45	1.3033	0.0029
efficiency_subgenual anterior cingulate gyrus right_D45	1.4762	0.0033
efficiency_dorsal anterior cingulate gyrus left_D45	0.8251	0.0018
efficiency_dorsal anterior cingulate gyrus right_D45	1.0014	0.0022
efficiency_insular left_D45	0.4664	0.001
efficiency_insular right_D45	1.1795	0.0026
efficiency_amygdala left_D45	1.4205	0.0031
efficiency_amygdala right_D45	1.3266	0.0029
efficiency_hippocampus left_D45	0.3012	0.0007
efficiency_hippocampus right_D45	1.0642	0.0024
efficiency_hypothalamus left_D45	1.5789	0.0035
efficiency_hypothalamus right_D45	1.8437	0.0041
efficiency_nucleus accumbens left_D45	0.4225	0.0009
efficiency_nucleus accumbens right_D45	1.4091	0.0031
efficiency_midbrain left_D45	1.0709	0.0024
efficiency_midbrain right_D45	1.6618	0.0037
efficiency_pons left_D45	1.1017	0.0024
efficiency_pons right_D45	0.5678	0.0013
efficiency_superior frontal gyrus (posterior segment) left_D50	0.5846	0.0013
efficiency_superior frontal gyrus (posterior segment) right_D50	0.3358	0.0007
efficiency_superior frontal gyrus (prefrontal cortex) left_D50	0.8695	0.0019
efficiency_superior frontal gyrus (prefrontal cortex) right_D50	1.4303	0.0032
efficiency_superior frontal gyrus (frontal pole) left_D50	1.0119	0.0022
efficiency_superior frontal gyrus (frontal pole) right_D50	0.9894	0.0022
efficiency_middle frontal gyrus (posterior segment) left_D50	1.339	0.003
efficiency_middle frontal gyrus (posterior segment) right_D50	0.3884	0.0009
efficiency_middle frontal gyrus (dorsal prefrontal cortex) left_D50	1.1707	0.0026
efficiency_middle frontal gyrus (dorsal prefrontal cortex) right_D50	1.0928	0.0024
efficiency_inferior frontal gyrus pars opercularis left_D50	1.43	0.0032
efficiency_inferior frontal gyrus pars opercularis right_D50	0.4749	-0.0011
efficiency_inferior frontal gyrus pars orbitralis left_D50	1.1732	0.0026
efficiency_inferior frontal gyrus pars orbitralis right_D50	0.9646	0.0021
efficiency_inferior frontal gyrus pars triangularis left_D50	0.352	0.0008
efficiency_inferior frontal gyrus pars triangularis right_D50	0.6139	0.0014
efficiency_lateral fronto-orbital gyrus left_D50	1.5391	0.0034
efficiency_lateral fronto-orbital gyrus right_D50	1.5915	0.0035
efficiency_middle fronto-orbital gyrus left_D50	1.2178	0.0027
efficiency_middle fronto-orbital gyrus right_D50	0.6593	0.0015
efficiency_gyrus rectus left_D50	0.5555	0.0012
efficiency_gyrus rectus right_D50	1.6697	0.0037
efficiency_rostral anterior cingulate gyrus left_D50	1.3458	0.003
efficiency_rostral anterior cingulate gyrus right_D50	0.5398	0.0012
efficiency_subcallosal anterior cingulate gyrus left_D50	0.7562	0.0017
efficiency_subcallosal anterior cingulate gyrus right_D50	0.6974	0.0015
efficiency_subgenual anterior cingulate gyrus left_D50	1.4805	0.0033
efficiency_subgenual anterior cingulate gyrus right_D50	1.0986	0.0024
efficiency_dorsal anterior cingulate gyrus left_D50	0.48	0.0011
efficiency_dorsal anterior cingulate gyrus right_D50	0.7947	0.0018
efficiency_insular left_D50	0.7945	0.0018
efficiency_insular right_D50	0.8082	0.0018
efficiency_amygdala left_D50	1.391	0.0031
efficiency_amygdala right_D50	1.3851	0.0031
efficiency_hippocampus left_D50	0.3687	0.0008
efficiency_hippocampus right_D50	0.559	0.0012
efficiency_hypothalamus left_D50	1.4101	0.0031
efficiency_hypothalamus right_D50	1.3211	0.0029
efficiency_nucleus accumbens left_D50	0.6474	0.0014
efficiency_nucleus accumbens right_D50	1.3555	0.003
efficiency_midbrain left_D50	1.0827	0.0024
efficiency_midbrain right_D50	1.5815	0.0035
efficiency_pons left_D50	0.7582	0.0017
efficiency_pons right_D50	0.6626	0.0015

### Sheet: Suppl Table 13
Supplementary Table 13 - Model metrics of partial least squares regression between rs-fMRI-derived graph-theoretical measures and urinary IAA
X variable	VIP coefficient	Model coefficient (IAA)
assortativity_global_D30	0.8736	0.0115
clustering_coeff_global_D30	1.0303	0.0027
char_path_length_global	1.1245	0.0007
efficiency_global	1.0632	-0.0003
clustering_coeff_superior frontal gyrus (posterior segment) left_D30	0.4549	-0.0055
clustering_coeff_superior frontal gyrus (posterior segment) right_D30	0.3724	-0.0049
clustering_coeff_superior frontal gyrus (prefrontal cortex) left_D30	0.6202	-0.0013
clustering_coeff_superior frontal gyrus (prefrontal cortex) right_D30	1.457	0.0187
clustering_coeff_superior frontal gyrus (frontal pole) left_D30	0.5359	0.0039
clustering_coeff_superior frontal gyrus (frontal pole) right_D30	0.1369	0.0018
clustering_coeff_middle frontal gyrus (posterior segment) left_D30	0.6396	-0.0075
clustering_coeff_middle frontal gyrus (posterior segment) right_D30	0.7884	-0.009
clustering_coeff_middle frontal gyrus (dorsal prefrontal cortex) left_D30	0.1504	-0.0019
clustering_coeff_middle frontal gyrus (dorsal prefrontal cortex) right_D30	0.3678	0.0015
clustering_coeff_inferior frontal gyrus pars opercularis left_D30	0.8963	-0.0118
clustering_coeff_inferior frontal gyrus pars opercularis right_D30	1.3471	0.0173
clustering_coeff_inferior frontal gyrus pars orbitralis left_D30	1.7683	-0.0233
clustering_coeff_inferior frontal gyrus pars orbitralis right_D30	0.4234	0.0055
clustering_coeff_inferior frontal gyrus pars triangularis left_D30	0.7943	-0.0091
clustering_coeff_inferior frontal gyrus pars triangularis right_D30	0.9833	0.0111
clustering_coeff_lateral fronto-orbital gyrus left_D30	0.7264	0.0081
clustering_coeff_lateral fronto-orbital gyrus right_D30	1.9063	0.0237
clustering_coeff_middle fronto-orbital gyrus left_D30	1.292	0.0128
clustering_coeff_middle fronto-orbital gyrus right_D30	0.5001	-0.0066
clustering_coeff_gyrus rectus left_D30	0.7129	-0.0088
clustering_coeff_gyrus rectus right_D30	1.3234	-0.0173
clustering_coeff_rostral anterior cingulate gyrus left_D30	0.749	-0.006
clustering_coeff_rostral anterior cingulate gyrus right_D30	0.7305	0.0003
clustering_coeff_subcallosal anterior cingulate gyrus left_D30	1.0497	0.0103
clustering_coeff_subcallosal anterior cingulate gyrus right_D30	0.3636	0.003
clustering_coeff_subgenual anterior cingulate gyrus left_D30	1.0223	0.0107
clustering_coeff_subgenual anterior cingulate gyrus right_D30	0.3876	0.0038
clustering_coeff_dorsal anterior cingulate gyrus left_D30	0.4425	0.005
clustering_coeff_dorsal anterior cingulate gyrus right_D30	0.8264	0.0084
clustering_coeff_insular left_D30	0.5367	-0.0022
clustering_coeff_insular right_D30	1.1007	-0.0138
clustering_coeff_amygdala left_D30	0.8802	-0.0017
clustering_coeff_amygdala right_D30	0.4319	-0.0015
clustering_coeff_hippocampus left_D30	1.2109	-0.0153
clustering_coeff_hippocampus right_D30	0.6782	0.0063
clustering_coeff_hypothalamus left_D30	1.3318	0.0147
clustering_coeff_hypothalamus right_D30	0.8136	0.007
clustering_coeff_nucleus accumbens left_D30	0.5846	-0.004
clustering_coeff_nucleus accumbens right_D30	1.3509	0.0151
clustering_coeff_midbrain left_D30	0.7718	0.0098
clustering_coeff_midbrain right_D30	0.2715	0.0036
clustering_coeff_pons left_D30	0.1128	0.0015
clustering_coeff_pons right_D30	0.2554	-0.0009
char_path_length_superior frontal gyrus (posterior segment) left	0.7042	0.0051
char_path_length_superior frontal gyrus (posterior segment) right	0.6837	0.0017
char_path_length_superior frontal gyrus (prefrontal cortex) left	1.2871	-0.0117
char_path_length_superior frontal gyrus (prefrontal cortex) right	1.4201	-0.0158
char_path_length_superior frontal gyrus (frontal pole) left	1.118	-0.0104
char_path_length_superior frontal gyrus (frontal pole) right	1.2094	-0.0118
char_path_length_middle frontal gyrus (posterior segment) left	0.8152	-0.0095
char_path_length_middle frontal gyrus (posterior segment) right	0.8695	-0.0079
char_path_length_middle frontal gyrus (dorsal prefrontal cortex) left	0.9208	-0.0048
char_path_length_middle frontal gyrus (dorsal prefrontal cortex) right	1.0319	-0.0016
char_path_length_inferior frontal gyrus pars opercularis left	1.1001	0.0096
char_path_length_inferior frontal gyrus pars opercularis right	0.975	0.0081
char_path_length_inferior frontal gyrus pars orbitralis left	1.4362	0.0157
char_path_length_inferior frontal gyrus pars orbitralis right	1.4481	0.0149
char_path_length_inferior frontal gyrus pars triangularis left	0.761	0.0029
char_path_length_inferior frontal gyrus pars triangularis right	1.478	-0.0177
char_path_length_lateral fronto-orbital gyrus left	0.9615	-0.0045
char_path_length_lateral fronto-orbital gyrus right	0.9816	0.007
char_path_length_middle fronto-orbital gyrus left	0.9972	0
char_path_length_middle fronto-orbital gyrus right	1.4262	0.0156
char_path_length_gyrus rectus left	0.9042	-0.0038
char_path_length_gyrus rectus right	0.7838	0.0009
char_path_length_rostral anterior cingulate gyrus left	0.6981	-0.0047
char_path_length_rostral anterior cingulate gyrus right	0.6444	-0.0012
char_path_length_subcallosal anterior cingulate gyrus left	0.9793	-0.0027
char_path_length_subcallosal anterior cingulate gyrus right	1.0437	-0.0037
char_path_length_subgenual anterior cingulate gyrus left	0.9564	0.0053
char_path_length_subgenual anterior cingulate gyrus right	0.8342	0.0008
char_path_length_dorsal anterior cingulate gyrus left	0.7778	0.0041
char_path_length_dorsal anterior cingulate gyrus right	0.7043	-0.0009
char_path_length_insular left	0.8769	0.0012
char_path_length_insular right	0.7184	0.0016
char_path_length_amygdala left	1.1367	0.012
char_path_length_amygdala right	0.7559	-0.0019
char_path_length_hippocampus left	1.8468	0.0226
char_path_length_hippocampus right	1.0641	0.007
char_path_length_hypothalamus left	0.8186	-0.0081
char_path_length_hypothalamus right	0.843	0.0047
char_path_length_nucleus accumbens left	0.7149	0.0004
char_path_length_nucleus accumbens right	0.7904	-0.0042
char_path_length_midbrain left	0.7728	0.0088
char_path_length_midbrain right	0.7765	0.0099
char_path_length_pons left	0.2892	-0.0006
char_path_length_pons right	0.6311	-0.003
efficiency_superior frontal gyrus (posterior segment) left_D30	0.854	-0.0107
efficiency_superior frontal gyrus (posterior segment) right_D30	0.1291	-0.0016
efficiency_superior frontal gyrus (prefrontal cortex) left_D30	0.8073	0.005
efficiency_superior frontal gyrus (prefrontal cortex) right_D30	1.8443	0.0242
efficiency_superior frontal gyrus (frontal pole) left_D30	0.384	-0.0014
efficiency_superior frontal gyrus (frontal pole) right_D30	0.3929	0.0049
efficiency_middle frontal gyrus (posterior segment) left_D30	0.5988	0.0055
efficiency_middle frontal gyrus (posterior segment) right_D30	0.4346	-0.0015
efficiency_middle frontal gyrus (dorsal prefrontal cortex) left_D30	0.5385	-0.0071
efficiency_middle frontal gyrus (dorsal prefrontal cortex) right_D30	0.7741	-0.0009
efficiency_inferior frontal gyrus pars opercularis left_D30	0.6607	-0.008
efficiency_inferior frontal gyrus pars opercularis right_D30	0.5098	0.0055
efficiency_inferior frontal gyrus pars orbitralis left_D30	0.8907	-0.0112
efficiency_inferior frontal gyrus pars orbitralis right_D30	0.367	-0.0048
efficiency_inferior frontal gyrus pars triangularis left_D30	0.8543	0.0019
efficiency_inferior frontal gyrus pars triangularis right_D30	1.8001	0.0228
efficiency_lateral fronto-orbital gyrus left_D30	1.0082	0.0078
efficiency_lateral fronto-orbital gyrus right_D30	1.0202	0.0108
efficiency_middle fronto-orbital gyrus left_D30	1.022	0.0051
efficiency_middle fronto-orbital gyrus right_D30	0.5427	-0.006
efficiency_gyrus rectus left_D30	0.8367	-0.0055
efficiency_gyrus rectus right_D30	1.6921	-0.0219
efficiency_rostral anterior cingulate gyrus left_D30	0.6591	-0.0044
efficiency_rostral anterior cingulate gyrus right_D30	0.65	0.0031
efficiency_subcallosal anterior cingulate gyrus left_D30	1.7351	0.0217
efficiency_subcallosal anterior cingulate gyrus right_D30	0.7647	0.008
efficiency_subgenual anterior cingulate gyrus left_D30	1.255	0.0151
efficiency_subgenual anterior cingulate gyrus right_D30	0.5101	0.0004
efficiency_dorsal anterior cingulate gyrus left_D30	0.1698	0.0012
efficiency_dorsal anterior cingulate gyrus right_D30	0.2608	-0.0001
efficiency_insular left_D30	0.8511	-0.008
efficiency_insular right_D30	0.9602	-0.0113
efficiency_amygdala left_D30	1.1301	-0.0072
efficiency_amygdala right_D30	0.6039	0.0048
efficiency_hippocampus left_D30	0.9139	-0.011
efficiency_hippocampus right_D30	0.8846	0.0025
efficiency_hypothalamus left_D30	0.9544	0.0113
efficiency_hypothalamus right_D30	0.8785	0.0028
efficiency_nucleus accumbens left_D30	1.0244	-0.0045
efficiency_nucleus accumbens right_D30	1.1868	0.0109
efficiency_midbrain left_D30	0.7938	0.0105
efficiency_midbrain right_D30	0.6269	0.0083
efficiency_pons left_D30	1.0819	-0.0139
efficiency_pons right_D30	1.1445	-0.0137
betweenness_centrality_superior frontal gyrus (posterior segment) left	1.4772	-0.0195
betweenness_centrality_superior frontal gyrus (posterior segment) right	0.6171	0.0024
betweenness_centrality_superior frontal gyrus (prefrontal cortex) left	0.7053	0.0091
betweenness_centrality_superior frontal gyrus (prefrontal cortex) right	0.5878	-0.0043
betweenness_centrality_superior frontal gyrus (frontal pole) left	0.6622	0.0082
betweenness_centrality_superior frontal gyrus (frontal pole) right	1.3496	0.0175
betweenness_centrality_middle frontal gyrus (posterior segment) left	1.14	0.0123
betweenness_centrality_middle frontal gyrus (posterior segment) right	0.5926	0.0076
betweenness_centrality_middle frontal gyrus (dorsal prefrontal cortex) left	0.4221	-0.0047
betweenness_centrality_middle frontal gyrus (dorsal prefrontal cortex) right	0.2952	-0.0008
betweenness_centrality_inferior frontal gyrus pars opercularis left	0.6514	-0.0086
betweenness_centrality_inferior frontal gyrus pars opercularis right	1.4383	-0.0188
betweenness_centrality_inferior frontal gyrus pars orbitralis left	1.8745	-0.0247
betweenness_centrality_inferior frontal gyrus pars orbitralis right	0.7544	-0.0097
betweenness_centrality_inferior frontal gyrus pars triangularis left	0.7294	-0.0095
betweenness_centrality_inferior frontal gyrus pars triangularis right	2.1257	0.0276
betweenness_centrality_lateral fronto-orbital gyrus left	0.9101	0.012
betweenness_centrality_lateral fronto-orbital gyrus right	0.2537	-0.0029
betweenness_centrality_middle fronto-orbital gyrus left	0.5507	0.007
betweenness_centrality_middle fronto-orbital gyrus right	1.7632	-0.0227
betweenness_centrality_gyrus rectus left	0.295	0.0038
betweenness_centrality_gyrus rectus right	0.5253	-0.0023
betweenness_centrality_rostral anterior cingulate gyrus left	0.4004	0.0033
betweenness_centrality_rostral anterior cingulate gyrus right	0.6373	-0.0081
betweenness_centrality_subcallosal anterior cingulate gyrus left	0.3329	0.0009
betweenness_centrality_subcallosal anterior cingulate gyrus right	0.1152	0.0013
betweenness_centrality_subgenual anterior cingulate gyrus left	0.3803	-0.0029
betweenness_centrality_subgenual anterior cingulate gyrus right	0.5691	-0.005
betweenness_centrality_dorsal anterior cingulate gyrus left	0.5482	-0.0069
betweenness_centrality_dorsal anterior cingulate gyrus right	0.714	0.0094
betweenness_centrality_insular left	0.2543	0.0009
betweenness_centrality_insular right	0.715	0.0083
betweenness_centrality_amygdala left	1.1325	-0.0128
betweenness_centrality_amygdala right	0.8598	0.0108
betweenness_centrality_hippocampus left	1.323	-0.0173
betweenness_centrality_hippocampus right	0.4229	-0.0015
betweenness_centrality_hypothalamus left	0.3204	0.0008
betweenness_centrality_hypothalamus right	0.9847	-0.013
betweenness_centrality_nucleus accumbens left	0.7054	-0.0091
betweenness_centrality_nucleus accumbens right	1.1001	0.0144
betweenness_centrality_midbrain left	0.3511	0.0031
betweenness_centrality_midbrain right	0.3262	-0.0034
betweenness_centrality_pons left	0.6967	-0.0043
betweenness_centrality_pons right	0.9195	0.0103
assortativity_global_D35	0.102	0.0013
clustering_coeff_global_D35	1.2365	0.0016
clustering_coeff_superior frontal gyrus (posterior segment) left_D35	0.8562	-0.0042
clustering_coeff_superior frontal gyrus (posterior segment) right_D35	0.6299	-0.0083
clustering_coeff_superior frontal gyrus (prefrontal cortex) left_D35	0.9536	-0.007
clustering_coeff_superior frontal gyrus (prefrontal cortex) right_D35	0.7781	0.0084
clustering_coeff_superior frontal gyrus (frontal pole) left_D35	0.7379	0.0026
clustering_coeff_superior frontal gyrus (frontal pole) right_D35	0.4074	-0.0033
clustering_coeff_middle frontal gyrus (posterior segment) left_D35	0.5195	-0.0015
clustering_coeff_middle frontal gyrus (posterior segment) right_D35	0.7451	-0.002
clustering_coeff_middle frontal gyrus (dorsal prefrontal cortex) left_D35	0.5043	0.0052
clustering_coeff_middle frontal gyrus (dorsal prefrontal cortex) right_D35	0.6553	-0.0009
clustering_coeff_inferior frontal gyrus pars opercularis left_D35	1.3598	-0.0177
clustering_coeff_inferior frontal gyrus pars opercularis right_D35	0.6664	0.0068
clustering_coeff_inferior frontal gyrus pars orbitralis left_D35	1.7523	-0.0229
clustering_coeff_inferior frontal gyrus pars orbitralis right_D35	0.3013	0.0013
clustering_coeff_inferior frontal gyrus pars triangularis left_D35	0.6796	-0.0032
clustering_coeff_inferior frontal gyrus pars triangularis right_D35	0.9945	0.0091
clustering_coeff_lateral fronto-orbital gyrus left_D35	0.4591	0.0008
clustering_coeff_lateral fronto-orbital gyrus right_D35	1.7013	0.0206
clustering_coeff_middle fronto-orbital gyrus left_D35	1.5844	0.0169
clustering_coeff_middle fronto-orbital gyrus right_D35	0.1769	-0.0021
clustering_coeff_gyrus rectus left_D35	1.0013	-0.0115
clustering_coeff_gyrus rectus right_D35	1.3301	-0.0161
clustering_coeff_rostral anterior cingulate gyrus left_D35	0.656	-0.0037
clustering_coeff_rostral anterior cingulate gyrus right_D35	0.9154	-0.0038
clustering_coeff_subcallosal anterior cingulate gyrus left_D35	1.5399	0.016
clustering_coeff_subcallosal anterior cingulate gyrus right_D35	1.1169	0.0111
clustering_coeff_subgenual anterior cingulate gyrus left_D35	0.997	0.0074
clustering_coeff_subgenual anterior cingulate gyrus right_D35	0.6751	0.0058
clustering_coeff_dorsal anterior cingulate gyrus left_D35	0.6995	0.0071
clustering_coeff_dorsal anterior cingulate gyrus right_D35	0.6258	0.0026
clustering_coeff_insular left_D35	0.6716	-0.0041
clustering_coeff_insular right_D35	1.0825	-0.0135
clustering_coeff_amygdala left_D35	0.9007	-0.005
clustering_coeff_amygdala right_D35	0.9297	-0.0073
clustering_coeff_hippocampus left_D35	0.9835	-0.0114
clustering_coeff_hippocampus right_D35	0.7714	0.0064
clustering_coeff_hypothalamus left_D35	1.0825	0.0114
clustering_coeff_hypothalamus right_D35	1.3039	0.0136
clustering_coeff_nucleus accumbens left_D35	0.7051	-0.0036
clustering_coeff_nucleus accumbens right_D35	1.2129	0.0136
clustering_coeff_midbrain left_D35	0.5457	0.007
clustering_coeff_midbrain right_D35	0.1576	-0.0004
clustering_coeff_pons left_D35	0.9048	0.0114
clustering_coeff_pons right_D35	0.4957	-0.0055
efficiency_superior frontal gyrus (posterior segment) left_D35	0.7756	-0.0065
efficiency_superior frontal gyrus (posterior segment) right_D35	0.5257	-0.0069
efficiency_superior frontal gyrus (prefrontal cortex) left_D35	0.8232	0.0018
efficiency_superior frontal gyrus (prefrontal cortex) right_D35	0.7786	0.0047
efficiency_superior frontal gyrus (frontal pole) left_D35	0.9529	0.0057
efficiency_superior frontal gyrus (frontal pole) right_D35	0.9333	0.0102
efficiency_middle frontal gyrus (posterior segment) left_D35	0.7714	0.0072
efficiency_middle frontal gyrus (posterior segment) right_D35	0.8593	0.0065
efficiency_middle frontal gyrus (dorsal prefrontal cortex) left_D35	0.7401	0.0056
efficiency_middle frontal gyrus (dorsal prefrontal cortex) right_D35	1.0692	-0.0001
efficiency_inferior frontal gyrus pars opercularis left_D35	1.4321	-0.0172
efficiency_inferior frontal gyrus pars opercularis right_D35	0.6523	-0.0041
efficiency_inferior frontal gyrus pars orbitralis left_D35	1.2511	-0.0139
efficiency_inferior frontal gyrus pars orbitralis right_D35	0.6719	-0.0072
efficiency_inferior frontal gyrus pars triangularis left_D35	0.898	-0.0053
efficiency_inferior frontal gyrus pars triangularis right_D35	1.2352	0.0116
efficiency_lateral fronto-orbital gyrus left_D35	1.0347	0.0054
efficiency_lateral fronto-orbital gyrus right_D35	1.3508	0.0132
efficiency_middle fronto-orbital gyrus left_D35	1.6112	0.0155
efficiency_middle fronto-orbital gyrus right_D35	0.4847	-0.0028
efficiency_gyrus rectus left_D35	1.0598	-0.0063
efficiency_gyrus rectus right_D35	1.3261	-0.0132
efficiency_rostral anterior cingulate gyrus left_D35	1.0983	-0.0087
efficiency_rostral anterior cingulate gyrus right_D35	0.9862	0.0004
efficiency_subcallosal anterior cingulate gyrus left_D35	1.2564	0.0118
efficiency_subcallosal anterior cingulate gyrus right_D35	1.2	0.012
efficiency_subgenual anterior cingulate gyrus left_D35	1.1366	0.0066
efficiency_subgenual anterior cingulate gyrus right_D35	0.8882	0.0049
efficiency_dorsal anterior cingulate gyrus left_D35	0.4932	0.0017
efficiency_dorsal anterior cingulate gyrus right_D35	0.5319	-0.0007
efficiency_insular left_D35	1.0073	-0.004
efficiency_insular right_D35	0.7847	0.0002
efficiency_amygdala left_D35	1.2712	-0.0113
efficiency_amygdala right_D35	0.8173	0.002
efficiency_hippocampus left_D35	1.4996	-0.0165
efficiency_hippocampus right_D35	0.9423	-0.0023
efficiency_hypothalamus left_D35	0.8145	0.0054
efficiency_hypothalamus right_D35	1.0456	-0.0023
efficiency_nucleus accumbens left_D35	0.7713	-0.0003
efficiency_nucleus accumbens right_D35	1.1636	0.012
efficiency_midbrain left_D35	0.5933	0.0068
efficiency_midbrain right_D35	1.0895	0.0143
efficiency_pons left_D35	0.3496	-0.0014
efficiency_pons right_D35	0.7891	-0.0089
assortativity_global_D40	0.1333	0.0008
clustering_coeff_global_D40	1.3288	-0.0017
clustering_coeff_superior frontal gyrus (posterior segment) left_D40	1.0892	-0.0108
clustering_coeff_superior frontal gyrus (posterior segment) right_D40	0.9648	-0.0124
clustering_coeff_superior frontal gyrus (prefrontal cortex) left_D40	0.8729	-0.0056
clustering_coeff_superior frontal gyrus (prefrontal cortex) right_D40	0.4676	-0.0003
clustering_coeff_superior frontal gyrus (frontal pole) left_D40	0.6569	-0.0021
clustering_coeff_superior frontal gyrus (frontal pole) right_D40	0.6933	-0.0066
clustering_coeff_middle frontal gyrus (posterior segment) left_D40	0.6239	-0.0029
clustering_coeff_middle frontal gyrus (posterior segment) right_D40	0.8106	-0.0023
clustering_coeff_middle frontal gyrus (dorsal prefrontal cortex) left_D40	1.0285	0.0126
clustering_coeff_middle frontal gyrus (dorsal prefrontal cortex) right_D40	0.7721	-0.0018
clustering_coeff_inferior frontal gyrus pars opercularis left_D40	0.9743	-0.0111
clustering_coeff_inferior frontal gyrus pars opercularis right_D40	0.4743	-0.0033
clustering_coeff_inferior frontal gyrus pars orbitralis left_D40	1.6189	-0.0202
clustering_coeff_inferior frontal gyrus pars orbitralis right_D40	0.491	0.0015
clustering_coeff_inferior frontal gyrus pars triangularis left_D40	0.873	0.0005
clustering_coeff_inferior frontal gyrus pars triangularis right_D40	0.7231	0.0023
clustering_coeff_lateral fronto-orbital gyrus left_D40	0.65	0
clustering_coeff_lateral fronto-orbital gyrus right_D40	1.3951	0.0161
clustering_coeff_middle fronto-orbital gyrus left_D40	1.8865	0.0206
clustering_coeff_middle fronto-orbital gyrus right_D40	0.6905	-0.008
clustering_coeff_gyrus rectus left_D40	0.9952	-0.0115
clustering_coeff_gyrus rectus right_D40	1.3848	-0.015
clustering_coeff_rostral anterior cingulate gyrus left_D40	0.6429	0.0018
clustering_coeff_rostral anterior cingulate gyrus right_D40	1.1468	-0.0059
clustering_coeff_subcallosal anterior cingulate gyrus left_D40	1.7236	0.0193
clustering_coeff_subcallosal anterior cingulate gyrus right_D40	1.1105	0.0106
clustering_coeff_subgenual anterior cingulate gyrus left_D40	1.1751	0.0082
clustering_coeff_subgenual anterior cingulate gyrus right_D40	0.744	0.0076
clustering_coeff_dorsal anterior cingulate gyrus left_D40	0.4459	0.0006
clustering_coeff_dorsal anterior cingulate gyrus right_D40	0.8574	0.0084
clustering_coeff_insular left_D40	0.8506	-0.0065
clustering_coeff_insular right_D40	1.7389	-0.0226
clustering_coeff_amygdala left_D40	0.9709	-0.0069
clustering_coeff_amygdala right_D40	1.0739	-0.0059
clustering_coeff_hippocampus left_D40	0.9587	-0.0094
clustering_coeff_hippocampus right_D40	0.7398	0.0002
clustering_coeff_hypothalamus left_D40	0.5949	0.0002
clustering_coeff_hypothalamus right_D40	1.2748	0.0128
clustering_coeff_nucleus accumbens left_D40	0.7019	-0.003
clustering_coeff_nucleus accumbens right_D40	1.2439	0.0123
clustering_coeff_midbrain left_D40	0.4684	0.0037
clustering_coeff_midbrain right_D40	0.5135	-0.0011
clustering_coeff_pons left_D40	0.1879	0.0008
clustering_coeff_pons right_D40	0.5367	-0.0071
efficiency_superior frontal gyrus (posterior segment) left_D40	1.1194	-0.0124
efficiency_superior frontal gyrus (posterior segment) right_D40	0.7003	-0.0081
efficiency_superior frontal gyrus (prefrontal cortex) left_D40	0.9479	0.005
efficiency_superior frontal gyrus (prefrontal cortex) right_D40	0.8873	0.0084
efficiency_superior frontal gyrus (frontal pole) left_D40	0.669	-0.0004
efficiency_superior frontal gyrus (frontal pole) right_D40	0.641	-0.002
efficiency_middle frontal gyrus (posterior segment) left_D40	0.7138	0.0051
efficiency_middle frontal gyrus (posterior segment) right_D40	0.9652	0.0075
efficiency_middle frontal gyrus (dorsal prefrontal cortex) left_D40	1.1891	0.0132
efficiency_middle frontal gyrus (dorsal prefrontal cortex) right_D40	1.1116	0.0044
efficiency_inferior frontal gyrus pars opercularis left_D40	0.9611	-0.007
efficiency_inferior frontal gyrus pars opercularis right_D40	0.9397	-0.0103
efficiency_inferior frontal gyrus pars orbitralis left_D40	1.052	-0.0087
efficiency_inferior frontal gyrus pars orbitralis right_D40	0.8594	-0.0033
efficiency_inferior frontal gyrus pars triangularis left_D40	1.0011	0.0067
efficiency_inferior frontal gyrus pars triangularis right_D40	1.2252	0.0117
efficiency_lateral fronto-orbital gyrus left_D40	1.1176	0.007
efficiency_lateral fronto-orbital gyrus right_D40	1.1478	0.0099
efficiency_middle fronto-orbital gyrus left_D40	1.4079	0.011
efficiency_middle fronto-orbital gyrus right_D40	1.2272	-0.0135
efficiency_gyrus rectus left_D40	1.3413	-0.0118
efficiency_gyrus rectus right_D40	1.596	-0.0166
efficiency_rostral anterior cingulate gyrus left_D40	0.7885	-0.0019
efficiency_rostral anterior cingulate gyrus right_D40	1.1828	0.0067
efficiency_subcallosal anterior cingulate gyrus left_D40	1.2929	0.012
efficiency_subcallosal anterior cingulate gyrus right_D40	1.1913	0.0106
efficiency_subgenual anterior cingulate gyrus left_D40	1.2436	0.0057
efficiency_subgenual anterior cingulate gyrus right_D40	0.9852	0.0021
efficiency_dorsal anterior cingulate gyrus left_D40	0.7447	-0.003
efficiency_dorsal anterior cingulate gyrus right_D40	0.9089	0.0077
efficiency_insular left_D40	1.1909	-0.0078
efficiency_insular right_D40	1.206	-0.0112
efficiency_amygdala left_D40	1.3852	-0.015
efficiency_amygdala right_D40	1.0057	0.005
efficiency_hippocampus left_D40	1.2323	-0.012
efficiency_hippocampus right_D40	0.9994	0.0009
efficiency_hypothalamus left_D40	0.6489	0.0013
efficiency_hypothalamus right_D40	0.9854	-0.0024
efficiency_nucleus accumbens left_D40	0.7459	-0.0014
efficiency_nucleus accumbens right_D40	1.1108	0.009
efficiency_midbrain left_D40	1.1529	-0.0106
efficiency_midbrain right_D40	0.5932	-0.0048
efficiency_pons left_D40	0.9732	-0.0095
efficiency_pons right_D40	0.7866	-0.0055
assortativity_global_D45	0.2745	0.0005
clustering_coeff_global_D45	1.3928	-0.0009
clustering_coeff_superior frontal gyrus (posterior segment) left_D45	0.8385	-0.0026
clustering_coeff_superior frontal gyrus (posterior segment) right_D45	1.1859	-0.0142
clustering_coeff_superior frontal gyrus (prefrontal cortex) left_D45	0.7607	0
clustering_coeff_superior frontal gyrus (prefrontal cortex) right_D45	0.9217	0.0043
clustering_coeff_superior frontal gyrus (frontal pole) left_D45	0.7873	-0.0051
clustering_coeff_superior frontal gyrus (frontal pole) right_D45	0.5425	-0.0003
clustering_coeff_middle frontal gyrus (posterior segment) left_D45	0.6819	-0.0032
clustering_coeff_middle frontal gyrus (posterior segment) right_D45	0.7472	-0.0026
clustering_coeff_middle frontal gyrus (dorsal prefrontal cortex) left_D45	0.8649	0.009
clustering_coeff_middle frontal gyrus (dorsal prefrontal cortex) right_D45	0.7455	-0.0003
clustering_coeff_inferior frontal gyrus pars opercularis left_D45	1.6896	-0.0209
clustering_coeff_inferior frontal gyrus pars opercularis right_D45	1.3041	-0.0165
clustering_coeff_inferior frontal gyrus pars orbitralis left_D45	1.3809	-0.0162
clustering_coeff_inferior frontal gyrus pars orbitralis right_D45	0.7392	-0.0029
clustering_coeff_inferior frontal gyrus pars triangularis left_D45	0.8536	-0.005
clustering_coeff_inferior frontal gyrus pars triangularis right_D45	0.948	0.0058
clustering_coeff_lateral fronto-orbital gyrus left_D45	1.1774	0.0119
clustering_coeff_lateral fronto-orbital gyrus right_D45	0.7921	0.0077
clustering_coeff_middle fronto-orbital gyrus left_D45	1.9189	0.021
clustering_coeff_middle fronto-orbital gyrus right_D45	0.5154	-0.0034
clustering_coeff_gyrus rectus left_D45	1.3598	-0.0143
clustering_coeff_gyrus rectus right_D45	1.2335	-0.0109
clustering_coeff_rostral anterior cingulate gyrus left_D45	0.7183	-0.0017
clustering_coeff_rostral anterior cingulate gyrus right_D45	1.059	-0.0005
clustering_coeff_subcallosal anterior cingulate gyrus left_D45	1.5766	0.0164
clustering_coeff_subcallosal anterior cingulate gyrus right_D45	1.1047	0.0086
clustering_coeff_subgenual anterior cingulate gyrus left_D45	1.6857	0.0179
clustering_coeff_subgenual anterior cingulate gyrus right_D45	0.6159	0.0004
clustering_coeff_dorsal anterior cingulate gyrus left_D45	0.6368	0.0005
clustering_coeff_dorsal anterior cingulate gyrus right_D45	0.8014	0.0054
clustering_coeff_insular left_D45	0.7377	-0.0059
clustering_coeff_insular right_D45	1.7272	-0.0216
clustering_coeff_amygdala left_D45	1.0279	-0.0085
clustering_coeff_amygdala right_D45	0.9308	-0.0002
clustering_coeff_hippocampus left_D45	1.3228	-0.015
clustering_coeff_hippocampus right_D45	0.9719	0.0047
clustering_coeff_hypothalamus left_D45	0.6987	0.001
clustering_coeff_hypothalamus right_D45	1.3652	0.0139
clustering_coeff_nucleus accumbens left_D45	1.0128	-0.0067
clustering_coeff_nucleus accumbens right_D45	1.2956	0.0134
clustering_coeff_midbrain left_D45	0.7781	0.0082
clustering_coeff_midbrain right_D45	0.7379	0.0068
clustering_coeff_pons left_D45	0.5194	-0.0029
clustering_coeff_pons right_D45	0.7658	-0.0095
efficiency_superior frontal gyrus (posterior segment) left_D45	0.8477	-0.0044
efficiency_superior frontal gyrus (posterior segment) right_D45	0.8939	-0.008
efficiency_superior frontal gyrus (prefrontal cortex) left_D45	1.0121	0.0084
efficiency_superior frontal gyrus (prefrontal cortex) right_D45	1.3548	0.014
efficiency_superior frontal gyrus (frontal pole) left_D45	0.7376	-0.0039
efficiency_superior frontal gyrus (frontal pole) right_D45	0.7791	0.0072
efficiency_middle frontal gyrus (posterior segment) left_D45	0.7044	0.0022
efficiency_middle frontal gyrus (posterior segment) right_D45	0.7816	0.0044
efficiency_middle frontal gyrus (dorsal prefrontal cortex) left_D45	0.9796	0.0093
efficiency_middle frontal gyrus (dorsal prefrontal cortex) right_D45	1.0339	0.0048
efficiency_inferior frontal gyrus pars opercularis left_D45	1.4683	-0.0163
efficiency_inferior frontal gyrus pars opercularis right_D45	1.7031	-0.0217
efficiency_inferior frontal gyrus pars orbitralis left_D45	0.9078	-0.0059
efficiency_inferior frontal gyrus pars orbitralis right_D45	0.9326	-0.0064
efficiency_inferior frontal gyrus pars triangularis left_D45	0.7905	-0.0001
efficiency_inferior frontal gyrus pars triangularis right_D45	1.4587	0.0159
efficiency_lateral fronto-orbital gyrus left_D45	1.4957	0.016
efficiency_lateral fronto-orbital gyrus right_D45	0.7813	0.0046
efficiency_middle fronto-orbital gyrus left_D45	1.4617	0.0131
efficiency_middle fronto-orbital gyrus right_D45	0.9836	-0.0087
efficiency_gyrus rectus left_D45	1.5165	-0.0136
efficiency_gyrus rectus right_D45	1.4281	-0.0133
efficiency_rostral anterior cingulate gyrus left_D45	0.7762	-0.0052
efficiency_rostral anterior cingulate gyrus right_D45	1.0834	0.003
efficiency_subcallosal anterior cingulate gyrus left_D45	1.3213	0.0125
efficiency_subcallosal anterior cingulate gyrus right_D45	1.1792	0.0086
efficiency_subgenual anterior cingulate gyrus left_D45	1.2828	0.0092
efficiency_subgenual anterior cingulate gyrus right_D45	1.0347	-0.0059
efficiency_dorsal anterior cingulate gyrus left_D45	0.8764	-0.0046
efficiency_dorsal anterior cingulate gyrus right_D45	0.6699	0.0025
efficiency_insular left_D45	1.1955	-0.0123
efficiency_insular right_D45	1.2378	-0.0121
efficiency_amygdala left_D45	1.4939	-0.0176
efficiency_amygdala right_D45	1.0978	0.009
efficiency_hippocampus left_D45	1.6353	-0.0192
efficiency_hippocampus right_D45	1.1061	0.0031
efficiency_hypothalamus left_D45	0.6479	0.0011
efficiency_hypothalamus right_D45	0.9604	0.0016
efficiency_nucleus accumbens left_D45	0.9229	-0.0041
efficiency_nucleus accumbens right_D45	1.0799	0.0091
efficiency_midbrain left_D45	0.8035	-0.0004
efficiency_midbrain right_D45	0.7058	0.0078
efficiency_pons left_D45	1.1076	-0.0106
efficiency_pons right_D45	1.3288	-0.0144
assortativity_global_D50	0.1437	0.0008
clustering_coeff_global_D50	1.375	0.0021
clustering_coeff_superior frontal gyrus (posterior segment) left_D50	0.8923	-0.0054
clustering_coeff_superior frontal gyrus (posterior segment) right_D50	0.409	0.0038
clustering_coeff_superior frontal gyrus (prefrontal cortex) left_D50	1.0717	-0.0079
clustering_coeff_superior frontal gyrus (prefrontal cortex) right_D50	1.3393	0.0149
clustering_coeff_superior frontal gyrus (frontal pole) left_D50	0.8627	-0.0015
clustering_coeff_superior frontal gyrus (frontal pole) right_D50	0.4772	0.003
clustering_coeff_middle frontal gyrus (posterior segment) left_D50	0.755	-0.0033
clustering_coeff_middle frontal gyrus (posterior segment) right_D50	0.6555	0.001
clustering_coeff_middle frontal gyrus (dorsal prefrontal cortex) left_D50	0.8542	0.0101
clustering_coeff_middle frontal gyrus (dorsal prefrontal cortex) right_D50	0.7907	0.0053
clustering_coeff_inferior frontal gyrus pars opercularis left_D50	0.7938	-0.0076
clustering_coeff_inferior frontal gyrus pars opercularis right_D50	1.9937	-0.0259
clustering_coeff_inferior frontal gyrus pars orbitralis left_D50	0.9871	-0.0089
clustering_coeff_inferior frontal gyrus pars orbitralis right_D50	0.9303	-0.0052
clustering_coeff_inferior frontal gyrus pars triangularis left_D50	1.229	-0.0123
clustering_coeff_inferior frontal gyrus pars triangularis right_D50	1.4332	0.0173
clustering_coeff_lateral fronto-orbital gyrus left_D50	0.9167	-0.0002
clustering_coeff_lateral fronto-orbital gyrus right_D50	0.7591	-0.004
clustering_coeff_middle fronto-orbital gyrus left_D50	1.9275	0.022
clustering_coeff_middle fronto-orbital gyrus right_D50	0.7698	-0.0046
clustering_coeff_gyrus rectus left_D50	0.6284	-0.0035
clustering_coeff_gyrus rectus right_D50	0.8281	0.0022
clustering_coeff_rostral anterior cingulate gyrus left_D50	0.8671	-0.0062
clustering_coeff_rostral anterior cingulate gyrus right_D50	0.8815	-0.0055
clustering_coeff_subcallosal anterior cingulate gyrus left_D50	1.3921	0.0144
clustering_coeff_subcallosal anterior cingulate gyrus right_D50	1.7323	0.0202
clustering_coeff_subgenual anterior cingulate gyrus left_D50	1.652	0.0185
clustering_coeff_subgenual anterior cingulate gyrus right_D50	0.6044	-0.0038
clustering_coeff_dorsal anterior cingulate gyrus left_D50	0.7784	-0.001
clustering_coeff_dorsal anterior cingulate gyrus right_D50	0.6493	0.0032
clustering_coeff_insular left_D50	0.6981	-0.0035
clustering_coeff_insular right_D50	1.3965	-0.0174
clustering_coeff_amygdala left_D50	0.7193	-0.0038
clustering_coeff_amygdala right_D50	1.0183	-0.0009
clustering_coeff_hippocampus left_D50	1.2629	-0.014
clustering_coeff_hippocampus right_D50	1.0528	0.0067
clustering_coeff_hypothalamus left_D50	0.7982	0.0053
clustering_coeff_hypothalamus right_D50	0.9808	0.0044
clustering_coeff_nucleus accumbens left_D50	1.0857	-0.0056
clustering_coeff_nucleus accumbens right_D50	1.2086	0.0112
clustering_coeff_midbrain left_D50	0.6825	0.0055
clustering_coeff_midbrain right_D50	0.9336	0.011
clustering_coeff_pons left_D50	0.7077	-0.0089
clustering_coeff_pons right_D50	0.3939	-0.0044
efficiency_superior frontal gyrus (posterior segment) left_D50	0.8852	-0.0048
efficiency_superior frontal gyrus (posterior segment) right_D50	0.8823	0.0102
efficiency_superior frontal gyrus (prefrontal cortex) left_D50	0.9914	-0.0029
efficiency_superior frontal gyrus (prefrontal cortex) right_D50	1.7397	0.0204
efficiency_superior frontal gyrus (frontal pole) left_D50	0.8226	-0.0024
efficiency_superior frontal gyrus (frontal pole) right_D50	0.7818	0.0083
efficiency_middle frontal gyrus (posterior segment) left_D50	0.7763	-0.0023
efficiency_middle frontal gyrus (posterior segment) right_D50	1.001	0.0105
efficiency_middle frontal gyrus (dorsal prefrontal cortex) left_D50	0.883	0.0095
efficiency_middle frontal gyrus (dorsal prefrontal cortex) right_D50	1.037	0.009
efficiency_inferior frontal gyrus pars opercularis left_D50	0.6229	-0.0015
efficiency_inferior frontal gyrus pars opercularis right_D50	1.9273	-0.0249
efficiency_inferior frontal gyrus pars orbitralis left_D50	0.7943	-0.0008
efficiency_inferior frontal gyrus pars orbitralis right_D50	1.1082	-0.0074
efficiency_inferior frontal gyrus pars triangularis left_D50	0.9274	-0.0073
efficiency_inferior frontal gyrus pars triangularis right_D50	1.9958	0.0254
efficiency_lateral fronto-orbital gyrus left_D50	1.034	0.005
efficiency_lateral fronto-orbital gyrus right_D50	0.8977	-0.0066
efficiency_middle fronto-orbital gyrus left_D50	1.4138	0.0135
efficiency_middle fronto-orbital gyrus right_D50	1.0507	-0.0086
efficiency_gyrus rectus left_D50	0.9951	-0.005
efficiency_gyrus rectus right_D50	0.8977	-0.0013
efficiency_rostral anterior cingulate gyrus left_D50	0.9101	-0.0078
efficiency_rostral anterior cingulate gyrus right_D50	0.9012	-0.0051
efficiency_subcallosal anterior cingulate gyrus left_D50	1.1793	0.0108
efficiency_subcallosal anterior cingulate gyrus right_D50	1.641	0.0175
efficiency_subgenual anterior cingulate gyrus left_D50	1.4111	0.0142
efficiency_subgenual anterior cingulate gyrus right_D50	1.1146	-0.0093
efficiency_dorsal anterior cingulate gyrus left_D50	1.0644	-0.0076
efficiency_dorsal anterior cingulate gyrus right_D50	0.5389	-0.0014
efficiency_insular left_D50	1.2161	-0.012
efficiency_insular right_D50	0.9358	-0.0093
efficiency_amygdala left_D50	1.0699	-0.0126
efficiency_amygdala right_D50	1.1203	0.0083
efficiency_hippocampus left_D50	1.5592	-0.0181
efficiency_hippocampus right_D50	1.0044	0.0027
efficiency_hypothalamus left_D50	0.7874	0.0061
efficiency_hypothalamus right_D50	1.0699	-0.0067
efficiency_nucleus accumbens left_D50	0.9481	-0.0037
efficiency_nucleus accumbens right_D50	0.9317	0.0057
efficiency_midbrain left_D50	0.7242	-0.0022
efficiency_midbrain right_D50	0.7454	0.0091
efficiency_pons left_D50	1.0554	-0.0124
efficiency_pons right_D50	0.7995	-0.0084

### Sheet: Suppl Table 14
Supplementary Table 14 - Non-parametric differential fecal genera abundance analysis
Genus	Effect size (r)	P	qFDR
g_Actinomyces	0.171739	0.0785148	0.98725
g_Adlercreutzia	-0.126087	0.330891	0.98725
g_Akkermansia	-0.0355072	0.782592	0.98725
g_Alistipes	0.0130435	0.928021	0.98725
g_Anaerosporobacter	0.0971014	0.397589	0.98725
g_Anaerostipes	-0.165942	0.225714	0.98725
g_Anaerotruncus	-0.0782609	0.454641	0.98725
g_Bacteroides	0.0115942	0.936475	0.98725
g_Barnesiella	0.042029	0.758276	0.98725
g_Bifidobacterium	-0.127536	0.352168	0.98725
g_Bilophila	-0.0195652	0.883227	0.98725
g_Blautia	0.191304	0.162283	0.98725
g_Butyricicoccus	0.318841	0.0196214	0.98725
g_Butyricimonas	0.0478261	0.689669	0.98725
g_Clostridium_IV	0.173188	0.205997	0.98725
g_Clostridium_sensu_stricto	0.0666667	0.598466	0.98725
g_Clostridium_XlVa	-0.0304348	0.82752	0.98725
g_Clostridium_XlVb	-0.0173913	0.900738	0.98725
g_Clostridium_XVIII	-0.042029	0.761802	0.98725
g_Collinsella	-0.130435	0.340824	0.98725
g_Coprobacter	0.0644928	0.552958	0.98725
g_Coprococcus	-0.0826087	0.548069	0.98725
g_Dialister	0.185507	0.155625	0.98725
g_Dorea	-0.0956522	0.486391	0.98725
g_Eggerthella	0.121014	0.270728	0.98725
g_Escherichia/Shigella	0.0594203	0.618774	0.98725
g_Faecalibacterium	0.0057971	0.97033	0.98725
g_Faecalicoccus	-0.00289855	0.982567	0.98725
g_Flavonifractor	0.17971	0.170801	0.98725
g_Fusicatenibacter	-0.243478	0.0749641	0.98725
g_Gemmiger	0.0565217	0.681988	0.98725
g_Holdemanella	0.0231884	0.839439	0.98725
g_Holdemania	-0.1	0.328756	0.98725
g_Hydrogenoanaerobacterium	-0.065942	0.550416	0.98725
g_Intestinibacter	-0.1	0.417469	0.98725
g_Intestinimonas	0.00289855	0.98725	0.98725
g_Methanobrevibacter	-0.0507246	0.622812	0.98725
g_Mogibacterium	-0.0637681	0.563786	0.98725
g_Odoribacter	-0.0362319	0.783009	0.98725
g_Olsenella	0.00724638	0.953093	0.98725
g_Oscillibacter	0.100725	0.463296	0.98725
g_Oxalobacter	-0.0318841	0.748538	0.98725
g_Parabacteroides	0.119565	0.383133	0.98725
g_Paraprevotella	0.05	0.669229	0.98725
g_Parasutterella	-0.0202899	0.881877	0.98725
g_Phascolarctobacterium	-0.184783	0.138805	0.98725
g_Prevotella	0.0478261	0.711972	0.98725
g_Pseudoflavonifractor	0.151449	0.12977	0.98725
g_Romboutsia	-0.0789855	0.553615	0.98725
g_Roseburia	0.0971014	0.479761	0.98725
g_Ruminococcus	0.13913	0.309772	0.98725
g_Ruminococcus2	-0.111594	0.416243	0.98725
g_Senegalimassilia	-0.0543478	0.655827	0.98725
g_Sporobacter	-0.177536	0.190725	0.98725
g_Streptococcus	0.144928	0.284434	0.98725
g_Sutterella	-0.0594203	0.636894	0.98725
g_Turicibacter	-0.0731884	0.519269	0.98725
uc_c_Clostridia	0.0195652	0.868651	0.98725
uc_f_Coriobacteriaceae	-0.00434783	0.977466	0.98725
uc_f_Erysipelotrichaceae	0.126812	0.285117	0.98725
uc_f_Lachnospiraceae	-0.00652174	0.966094	0.98725
uc_f_Porphyromonadaceae	0.00724638	0.954351	0.98725
uc_f_Ruminococcaceae	0.0913043	0.506575	0.98725
uc_f_Veillonellaceae	-0.0202899	0.863649	0.98725
uc_k_Bacteria	-0.0695652	0.59339	0.98725
uc_o_Clostridiales	-0.00797101	0.9576	0.98725
uc_p_Firmicutes	0.0978261	0.455562	0.98725
uc_p_Proteobacteria	0.0811594	0.41882	0.98725

### Sheet: Suppl Table 15
Supplementary Table 15 - Univariate negative binomial differential fecal genera abundance analysis
	Group
Genus	Estimate (B)	SE	P	Zero-inflated model	qFDR
g_Actinomyces	-0.213791	0.149545	0.152831	YES	0.526178
g_Adlercreutzia	-0.312393	0.285084	0.27317	YES	0.678055
g_Akkermansia	0.616405	0.373384	0.0987669	YES	0.421314
g_Alistipes	-0.109982	0.222656	0.621337	YES	0.87919
g_Anaerosporobacter	-0.0609067	0.335016	0.855738	YES	0.945079
g_Anaerostipes	-0.07381	0.202968	0.716116	YES	0.907673
g_Anaerotruncus	0.387216	0.272131	0.154764	YES	0.526178
g_Bacteroides	0.0441692	0.237349	0.852371	YES	0.945079
g_Barnesiella	-0.22937	0.251436	0.361643	YES	0.73801
g_Bifidobacterium	0.206121	0.291447	0.479423	YES	0.792368
g_Bilophila	0.0717388	0.216511	0.740387	YES	0.907673
g_Blautia	0.152823	0.183208	0.404196	NO	0.759727
g_Butyricicoccus	0.273155	0.180988	0.131237	YES	0.524906
g_Butyricimonas	-0.0536055	0.186831	0.774173	YES	0.907673
g_Clostridium_IV	0.264533	0.299265	0.376728	YES	0.73801
g_Clostridium_sensu_stricto	-0.0128097	0.250306	0.959185	YES	0.992871
g_Clostridium_XlVa	-0.21103	0.1987	0.28821	YES	0.678055
g_Clostridium_XlVb	-0.315104	0.278668	0.25816	YES	0.678055
g_Clostridium_XVIII	0.619596	0.268947	0.021235	YES	0.234169
g_Collinsella	-0.268601	0.246048	0.274983	YES	0.678055
g_Coprobacter	-8.36766e-05	0.225727	0.999704	YES	0.999705
g_Coprococcus	0.0897186	0.230425	0.697009	YES	0.907673
g_Dialister	0.010026	0.313059	0.974451	YES	0.992871
g_Dorea	0.0254675	0.186624	0.891454	YES	0.961197
g_Eggerthella	0.477714	0.236759	0.0436201	YES	0.319139
g_Escherichia/Shigella	0.660261	0.488986	0.176931	YES	0.54742
g_Faecalibacterium	0.109726	0.183616	0.550117	YES	0.830303
g_Faecalicoccus	0.289766	0.285972	0.310932	YES	0.704766
g_Flavonifractor	0.711488	0.23945	0.00296503	YES	0.0672685
g_Fusicatenibacter	-0.37437	0.205869	0.0689893	YES	0.335252
g_Gemmiger	0.213409	0.234732	0.363266	YES	0.73801
g_Holdemanella	0.12984	0.384712	0.735741	YES	0.907673
g_Holdemania	0.200634	0.101432	0.0479266	YES	0.319139
g_Hydrogenoanaerobacterium	0.0087388	0.231474	0.969885	YES	0.992871
g_Intestinibacter	-0.305425	0.240497	0.204094	YES	0.601129
g_Intestinimonas	-0.129937	0.16695	0.436394	YES	0.78086
g_Methanobrevibacter	-0.149696	0.460427	0.745088	YES	0.907673
g_Mogibacterium	0.223029	0.20125	0.267767	YES	0.678055
g_Odoribacter	-0.792618	0.22093	0.000333678	YES	0.0226833
g_Olsenella	0.17522	0.340023	0.606331	YES	0.874746
g_Oscillibacter	0.197453	0.229656	0.389912	YES	0.73801
g_Oxalobacter	-0.117649	0.299055	0.694023	YES	0.907673
g_Parabacteroides	0.157824	0.20983	0.45196	YES	0.78851
g_Paraprevotella	0.272816	0.380627	0.473527	YES	0.792368
g_Parasutterella	-0.0349341	0.316785	0.91219	YES	0.974252
g_Phascolarctobacterium	0.572964	0.294408	0.0516361	YES	0.319139
g_Prevotella	0.524098	0.484731	0.279602	YES	0.678055
g_Pseudoflavonifractor	0.164983	0.28986	0.569233	YES	0.856907
g_Romboutsia	0.314622	0.18726	0.0929319	YES	0.419963
g_Roseburia	0.300377	0.216551	0.165413	YES	0.536375
g_Ruminococcus	0.562046	0.244175	0.0213458	YES	0.234169
g_Ruminococcus2	-0.299609	0.205538	0.144928	NO	0.526178
g_Senegalimassilia	-0.59258	0.319891	0.0639619	YES	0.335252
g_Sporobacter	0.0637362	0.222624	0.774652	YES	0.907673
g_Streptococcus	0.813485	0.309504	0.00857998	YES	0.146494
g_Sutterella	0.0736252	0.326873	0.821792	YES	0.945079
g_Turicibacter	-0.896996	0.264667	0.000701104	YES	0.0240156
uc_c_Clostridia	-0.762524	0.338124	0.0241231	YES	0.234169
uc_f_Coriobacteriaceae	-0.0744174	0.428041	0.861979	YES	0.945079
uc_f_Erysipelotrichaceae	0.128278	0.302206	0.671221	YES	0.907673
uc_f_Lachnospiraceae	-0.0985147	0.167115	0.555525	NO	0.856907
uc_f_Porphyromonadaceae	0.930759	0.433527	0.0317975	YES	0.269566
uc_f_Ruminococcaceae	0.10407	0.188325	0.58053	YES	0.856907
uc_f_Veillonellaceae	-0.342977	0.389495	0.378551	YES	0.73801
uc_k_Bacteria	-0.527486	0.28999	0.0689149	YES	0.335252
uc_o_Clostridiales	-0.0867983	0.259192	0.737716	YES	0.907673
uc_p_Firmicutes	0.160451	0.252445	0.525044	YES	0.830303
uc_p_Proteobacteria	-0.470456	0.501191	0.347897	YES	0.73801

### Sheet: Suppl Table 16
Supplementary Table 16 - Multivariate negative binomial differential fecal genera abundance analysis corrected for PPI intake and stool consistency
	Group					PPI					Hard stools (BSS 1-2)					Loose stools (BSS 6-7)
Genus	Estimate (B)	SE	P	Zero-inflated model	qFDR	Estimate (B)	SE	P	Zero-inflated model	qFDR	Estimate (B)	SE	P	Zero-inflated model	qFDR	Estimate (B)	SE	P	Zero-inflated model	qFDR
g_Actinomyces	-0.371214	0.150584	0.0136952	YES	0.175299	-0.0837231	0.106751	0.432875	YES	0.769555	0.275014	0.123266	0.0256768	YES	0.273885	-0.404994	0.227287	0.0747714	YES	0.35085
g_Adlercreutzia	-0.264173	0.3178	0.405829	YES	0.811659	-0.221845	0.455606	0.626313	YES	0.90529	-0.0312665	0.343793	0.927536	YES	0.99375	0.0164763	0.57385	0.977094	YES	0.992554
g_Akkermansia	0.718547	0.412133	0.0812495	YES	0.43333	-0.631183	0.525535	0.229739	YES	0.588133	0.00305876	0.390485	0.99375	YES	0.99375	-0.362621	0.838028	0.665227	YES	0.795664
g_Alistipes	-0.134544	0.257477	0.601289	YES	0.894942	-0.104057	0.281502	0.711645	YES	0.923889	0.331816	0.273659	0.225315	YES	0.721009	-0.337159	0.41416	0.415599	YES	0.650039
g_Anaerosporobacter	-0.291466	0.349498	0.404306	YES	0.811659	0.470469	0.465832	0.312517	YES	0.689693	-0.170979	0.444252	0.700334	YES	0.99375	0.553081	0.855998	0.518199	YES	0.711329
g_Anaerostipes	0.06763	0.230777	0.769481	YES	0.973285	-0.507397	0.272948	0.0630339	YES	0.384712	-0.00486185	0.255935	0.984844	YES	0.99375	-0.207724	0.32659	0.524751	YES	0.711329
g_Anaerotruncus	0.58893	0.29679	0.0472187	YES	0.377749	-0.818048	0.389362	0.0356412	YES	0.325863	0.176418	0.367071	0.630794	YES	0.982229	-0.173636	0.582963	0.765817	YES	0.86509
g_Bacteroides	0.0049101	0.281587	0.986088	YES	0.986088	0.0541302	0.302884	0.858161	YES	0.946936	0.0160325	0.295687	0.956759	YES	0.99375	-0.107986	0.427931	0.800775	YES	0.872273
g_Barnesiella	-0.263637	0.287667	0.359423	YES	0.811659	0.0294773	0.330136	0.928853	YES	0.958816	-0.317915	0.294782	0.280821	YES	0.767652	-0.451195	0.482238	0.349465	YES	0.560983
g_Bifidobacterium	0.534282	0.319348	0.0943199	YES	0.464344	-1.42454	0.37231	0.000130127	YES	0.00416406	0.12696	0.335173	0.704845	YES	0.99375	0.263333	0.538937	0.625114	YES	0.778203
g_Bilophila	0.210543	0.232783	0.365751	YES	0.811659	-0.278275	0.299338	0.35256	YES	0.73295	0.36668	0.240349	0.127105	YES	0.593993	0.563377	0.481518	0.242001	YES	0.461314
g_Blautia	0.132271	0.204669	0.518105	NO	0.869598	0.0649364	0.241166	0.78773	NO	0.923889	0.232171	0.225277	0.302729	NO	0.767652	-0.374149	0.302909	0.216761	NO	0.42653
g_Butyricicoccus	0.288905	0.20024	0.149078	YES	0.636067	-0.0744941	0.23043	0.746481	YES	0.923889	-0.119648	0.225083	0.595023	YES	0.976448	-0.165929	0.29699	0.576364	YES	0.748047
g_Butyricimonas	-0.14596	0.210041	0.48711	YES	0.869598	0.295999	0.237449	0.212552	YES	0.588133	0.125056	0.204201	0.540264	YES	0.933186	-0.507053	0.484833	0.295639	YES	0.515256
g_Clostridium_IV	0.475828	0.347757	0.171225	YES	0.684901	-0.685998	0.37466	0.0671022	YES	0.384712	-0.404424	0.373307	0.278651	YES	0.767652	0.452123	0.593902	0.446493	YES	0.669845
g_Clostridium_sensu_stricto	-0.116224	NA	NA	YES	NA	0.111135	NA	NA	YES	NA	-0.57081	NA	NA	YES	NA	-0.0133009	NA	NA	YES	NA
g_Clostridium_XlVa	-0.264955	0.220554	0.229628	YES	0.773485	0.0348257	0.240055	0.884653	YES	0.958816	-0.476351	0.231955	0.0400109	YES	0.312235	-0.435277	0.32433	0.179569	YES	0.405255
g_Clostridium_XlVb	-0.190701	0.303596	0.529911	YES	0.869598	-0.630694	0.378836	0.0959482	YES	0.384712	0.491709	0.350666	0.160852	YES	0.643407	-0.231023	0.575208	0.687954	YES	0.807023
g_Clostridium_XVIII	0.639996	0.303346	0.0348769	YES	0.318874	-0.53835	0.35486	0.129247	YES	0.41359	0.364389	0.342956	0.288012	YES	0.767652	-0.467035	0.467074	0.317351	YES	0.5232
g_Collinsella	-0.329266	0.259817	0.205049	YES	0.729064	-0.14409	0.301838	0.633094	YES	0.90529	0.652863	0.289273	0.0240136	YES	0.273885	-1.24971	0.369963	0.000730337	YES	0.0222753
g_Coprobacter	-0.0269811	0.269039	0.920117	YES	0.973285	0.0519867	0.265596	0.844817	YES	0.946936	0.228124	0.229475	0.32017	YES	0.767652	-0.0618573	0.41295	0.880927	YES	0.926493
g_Coprococcus	-0.0833326	0.249872	0.738756	YES	0.973285	0.375498	0.310318	0.226262	YES	0.588133	0.152472	0.300543	0.61193	YES	0.979088	-1.11163	0.37277	0.00286284	YES	0.058211
g_Dialister	0.0417597	0.358339	0.907227	YES	0.973285	-0.190886	0.387525	0.622312	YES	0.90529	0.30828	0.425589	0.468844	YES	0.882493	-0.148343	0.540785	0.783846	YES	0.869357
g_Dorea	0.0815572	0.202522	0.687163	YES	0.973285	-0.376085	0.233656	0.107492	YES	0.384712	-0.0193508	0.220674	0.930123	YES	0.99375	-0.841904	0.293149	0.00407971	YES	0.0622156
g_Eggerthella	0.559227	0.313963	0.0748819	YES	0.43333	0.0642245	0.264858	0.808403	YES	0.923889	0.0269115	0.25739	0.916729	YES	0.99375	0.290767	0.385101	0.450224	YES	0.669845
g_Escherichia/Shigella	0.365055	0.50035	0.465634	YES	0.869598	0.299001	0.581913	0.607375	YES	0.90529	-1.46121	0.549234	0.00780352	YES	0.166475	-1.03964	NA	NA	YES	NA
g_Faecalibacterium	0.183501	0.206553	0.374328	YES	0.811659	-0.330517	0.23538	0.160265	YES	0.466226	-0.33989	0.223864	0.128942	YES	0.593993	-0.218241	0.316381	0.490317	YES	0.705388
g_Faecalicoccus	0.322571	NA	NA	YES	NA	-0.0782842	NA	NA	YES	NA	-0.00657026	NA	NA	YES	NA	-2.63531	NA	NA	YES	NA
g_Flavonifractor	0.767859	0.271426	0.00466962	YES	0.0747139	-0.470166	0.29177	0.107086	YES	0.384712	-0.189477	0.269869	0.482613	YES	0.882493	-0.467329	0.416036	0.261314	YES	0.468828
g_Fusicatenibacter	-0.415805	0.229709	0.0702747	YES	0.43333	0.137014	0.278359	0.622564	YES	0.90529	0.0977002	0.269127	0.716586	YES	0.99375	-0.530781	0.340389	0.118916	YES	0.367356
g_Gemmiger	0.279282	0.258029	0.27909	YES	0.811659	-0.0129488	0.309315	0.966608	YES	0.967258	0.55855	0.294035	0.0574849	YES	0.367904	-0.602488	0.400589	0.13258	YES	0.372006
g_Holdemanella	-0.114321	0.47509	0.809841	YES	0.973285	0.226479	0.469662	0.629652	YES	0.90529	-0.0129625	0.547913	0.981125	YES	0.99375	-0.870146	0.593374	0.142529	YES	0.372006
g_Holdemania	0.223184	NA	NA	YES	NA	-0.0410176	NA	NA	YES	NA	0.000144363	NA	NA	YES	NA	-0.644751	NA	NA	YES	NA
g_Hydrogenoanaerobacterium	0.172893	0.248736	0.487002	YES	0.869598	-0.402445	0.276183	0.145071	YES	0.44212	-0.576009	0.231302	0.012764	YES	0.204224	-0.815321	0.494269	0.099035	YES	0.367356
g_Intestinibacter	-0.322455	NA	NA	YES	NA	0.121081	NA	NA	YES	NA	0.0776382	NA	NA	YES	NA	-0.333379	NA	NA	YES	NA
g_Intestinimonas	-0.0660326	0.185292	0.721564	YES	0.973285	-0.166724	0.204081	0.413958	YES	0.756952	0.268664	0.209724	0.20018	YES	0.711753	-0.434455	0.274918	0.114037	YES	0.367356
g_Methanobrevibacter	-0.131684	0.595654	0.825034	YES	0.973285	-0.0273185	0.665529	0.967258	YES	0.967258	0.00546933	0.528564	0.991744	YES	0.99375	-1.64269	NA	NA	YES	NA
g_Mogibacterium	-0.0314292	0.175142	0.857585	YES	0.973285	0.544257	0.221586	0.0140419	YES	0.224671	-0.542909	0.185393	0.00340687	YES	0.10902	-0.472619	0.382173	0.216212	YES	0.42653
g_Odoribacter	-0.679576	0.238247	0.00433906	YES	0.0747139	-0.47038	0.266366	0.0774093	YES	0.384712	-0.233875	0.251582	0.352569	YES	0.785289	-0.416185	0.318377	0.191142	YES	0.405255
g_Olsenella	-0.22998	0.404218	0.569389	YES	0.888802	0.645234	0.399477	0.106268	YES	0.384712	0.127731	0.376314	0.734288	YES	0.99375	-0.828574	0.809725	0.306176	YES	0.518798
g_Oscillibacter	0.0188541	0.259655	0.942115	YES	0.973285	0.119876	0.284837	0.673859	YES	0.916629	-0.02199	0.271459	0.935437	YES	0.99375	-1.12456	0.412827	0.00644889	YES	0.0655637
g_Oxalobacter	0.0415521	0.353978	0.906554	YES	0.973285	-0.404245	0.386141	0.295153	YES	0.674636	-0.333318	0.323716	0.303168	YES	0.767652	-0.832523	0.59557	0.162156	YES	0.39566
g_Parabacteroides	0.229394	0.22583	0.309734	YES	0.811659	-0.243321	0.26777	0.363512	YES	0.73295	0.356601	0.2443	0.144378	YES	0.616012	-0.836034	0.35833	0.0196409	YES	0.149762
g_Paraprevotella	0.0570143	0.448019	0.898736	YES	0.973285	0.695339	0.432873	0.1082	YES	0.384712	0.281663	0.476058	0.554079	YES	0.933186	-2.16435	0.906973	0.0170167	YES	0.148288
g_Parasutterella	0.206754	0.387686	0.593824	YES	0.894942	-0.158497	0.393989	0.687471	YES	0.916629	0.655207	0.391386	0.0941172	YES	0.547591	-0.799862	0.493152	0.104817	YES	0.367356
g_Phascolarctobacterium	0.392304	0.372459	0.292212	YES	0.811659	0.346797	0.403523	0.390108	YES	0.734321	0.492399	0.325154	0.129936	YES	0.593993	-1.29544	0.585592	0.0269533	YES	0.182684
g_Prevotella	0.462724	0.53487	0.386976	YES	0.811659	-0.154694	0.602132	0.797248	YES	0.923889	-2.59229	0.61639	2.60393e-05	YES	0.00166651	-1.51462	1.04277	0.146363	YES	0.372006
g_Pseudoflavonifractor	0.0701821	0.367988	0.848746	YES	0.973285	0.141186	0.298774	0.636532	YES	0.90529	-0.138799	0.350676	0.692249	YES	0.99375	-0.711762	0.546356	0.192662	YES	0.405255
g_Romboutsia	0.0377962	0.217468	0.862022	YES	0.973285	0.506725	0.234719	0.030861	YES	0.325863	-0.291785	0.236841	0.217954	YES	0.721009	0.0252522	0.304553	0.933919	YES	0.965577
g_Roseburia	0.164119	0.25707	0.523201	YES	0.869598	0.142296	0.279186	0.610276	YES	0.90529	-0.0345383	0.27359	0.899541	YES	0.99375	-0.602606	0.361875	0.095866	YES	0.367356
g_Ruminococcus	0.477326	0.269844	0.0769115	YES	0.43333	0.13311	0.327572	0.684483	YES	0.916629	0.0680162	0.303402	0.822619	YES	0.99375	-0.910984	0.423877	0.0316207	YES	0.192886
g_Ruminococcus2	-0.260287	0.225701	0.248813	NO	0.796201	-0.0672426	0.266539	0.800825	NO	0.923889	0.500846	0.248563	0.043908	NO	0.312235	-0.37798	0.334713	0.258786	NO	0.468828
g_Senegalimassilia	-0.479485	0.368819	0.193582	YES	0.728778	-0.396421	0.438958	0.366475	YES	0.73295	-0.424433	0.43021	0.323853	YES	0.767652	-0.443787	0.653745	0.497241	YES	0.705388
g_Sporobacter	0.0749407	0.257657	0.771163	YES	0.973285	0.0307571	0.314816	0.922171	YES	0.958816	0.0191322	0.269388	0.943381	YES	0.99375	0.2325	0.617228	0.706408	YES	0.813036
g_Streptococcus	0.017297	0.329054	0.958078	YES	0.973285	1.37715	0.355599	0.000107608	YES	0.00416406	0.346367	0.375127	0.355834	YES	0.785289	-0.303601	0.493384	0.538328	YES	0.713869
g_Sutterella	-0.0183702	0.341161	0.957058	YES	0.973285	0.490928	0.558222	0.379158	YES	0.734321	-0.929875	0.435888	0.032901	YES	0.30081	0.00540174	0.57885	0.992554	YES	0.992554
g_Turicibacter	-0.811967	0.274553	0.00310228	YES	0.0747139	-0.0918413	0.377133	0.807599	YES	0.923889	-0.0704354	0.318811	0.825146	YES	0.99375	-0.649395	0.39711	0.101986	YES	0.367356
uc_c_Clostridia	-1.11098	0.372166	0.00283408	YES	0.0747139	0.667417	0.41223	0.105439	YES	0.384712	-0.0792369	0.400511	0.843171	YES	0.99375	-0.282679	0.603343	0.639412	YES	0.780083
uc_f_Coriobacteriaceae	-0.050836	0.463194	0.912607	YES	0.973285	-0.854489	0.55104	0.120978	YES	0.407503	-0.436293	0.511516	0.393691	YES	0.804719	-2.15613	0.787467	0.0061804	YES	0.0655637
uc_f_Erysipelotrichaceae	0.0298516	0.337179	0.929453	YES	0.973285	0.189638	0.342479	0.57977	YES	0.90529	-0.264723	0.324717	0.414933	YES	0.804719	-1.12394	0.763699	0.141101	YES	0.372006
uc_f_Lachnospiraceae	-0.131932	0.191086	0.489924	NO	0.869598	0.0195942	0.21441	0.927185	NO	0.958816	0.0958899	0.207872	0.644588	NO	0.982229	-0.501521	0.27372	0.0669153	NO	0.340153
uc_f_Porphyromonadaceae	1.12994	0.478754	0.0182669	YES	0.194847	-1.28175	0.589886	0.0297897	YES	0.325863	-0.166247	0.550045	0.762467	YES	0.99375	0.222576	1.08208	0.83703	YES	0.895769
uc_f_Ruminococcaceae	0.127339	0.212175	0.548399	YES	0.877439	-0.275701	0.239578	0.249824	YES	0.614951	-0.00819833	0.229221	0.971469	YES	0.99375	-0.652917	0.32387	0.0438015	YES	0.242899
uc_f_Veillonellaceae	-0.367662	0.424497	0.386429	YES	0.811659	-0.146723	0.449604	0.744168	YES	0.923889	-0.0941784	0.448529	0.83369	YES	0.99375	-1.85548	0.544266	0.00065167	YES	0.0222753
uc_k_Bacteria	-0.376609	0.339903	0.267866	YES	0.811659	-0.684877	0.359504	0.0567723	YES	0.384712	-0.211974	0.34317	0.536777	YES	0.933186	-0.356677	0.664367	0.591359	YES	0.751519
uc_o_Clostridiales	0.108026	0.294217	0.713496	YES	0.973285	-0.645888	0.322656	0.0453081	YES	0.362465	0.258388	0.31576	0.413182	YES	0.804719	-0.759588	0.489139	0.120445	YES	0.367356
uc_p_Firmicutes	0.435178	0.269427	0.106268	YES	0.485798	-0.785629	0.278763	0.00482834	YES	0.103005	-0.221312	0.264417	0.402603	YES	0.804719	-0.988161	0.738745	0.18102	YES	0.405255
uc_p_Proteobacteria	-0.498442	0.53568	0.352121	YES	0.811659	-0.669107	0.594298	0.260217	YES	0.616811	-1.32168	0.996663	0.184804	YES	0.695732	-2.30362	NA	NA	YES	NA

### Sheet: Suppl Table 17
Supplementary Table 17 - Permutational analysis of variance between fecal microbiota compositional variation with dysregulated metabolites and symptom variables
	Covariate 1: symptom variable - metabolite				Covariate 2: BSS
Covariate 1	R2	F	P	qFDR	R2	F	P	qFDR
GAD7	0.020476	1.58297	0.09909	0.09909	0.047176	1.82356	0.021498	0.02588
PHQ9	0.012028	0.92148	0.488451	0.488451	0.04825	1.8483	0.019998	0.02588
PHQ12	0.014796	1.13697	0.287971	0.287971	0.047907	1.84061	0.019998	0.02588
PSS	0.01517	1.16613	0.268373	0.268373	0.049946	1.91971	0.015798	0.02588
LPDS	0.008924	0.681486	0.772823	0.772823	0.048565	1.85427	0.020498	0.02588
PAGI-SYM	0.008969	0.68494	0.778222	0.778222	0.048413	1.84855	0.021298	0.02588
VSI	0.00881	0.672704	0.781822	0.781822	0.048036	1.83384	0.019298	0.02588
PTSD	0.012377	0.948617	0.449555	0.449555	0.047634	1.82542	0.020898	0.02588
PANAS-	0.017297	1.3327	0.177082	0.177082	0.048678	1.87523	0.017998	0.02588
PANAS+	0.015851	1.21938	0.236376	0.236376	0.048004	1.84643	0.019498	0.02588
Serum host AAA metabolites	0.027272	2.12387	0.025097	0.025097	0.046199	1.79894	0.027197	0.028629
Serum Kyn	0.026258	2.04271	0.031997	0.031997	0.050937	1.98127	0.013199	0.02588
Serum microbial AAA metabolites	0.024353	1.89058	0.046995	0.046995	0.048169	1.86973	0.017298	0.02588
Serum PAGln	0.037639	2.96446	0.0049	0.0049	0.046706	1.83931	0.021998	0.02588
Urinary microbial AAA metabolites	0.024238	1.88139	0.048995	0.048995	0.04765	1.84938	0.018998	0.02588
Urinary IAA	0.023714	1.83975	0.048995	0.048995	0.044759	1.73619	0.031197	0.031197
Urinary PAGln	0.034055	2.67173	0.008999	0.008999	0.045983	1.80378	0.024898	0.027664
Serum Phe	0.01538	1.18256	0.268273	0.268273	0.050279	1.93294	0.015398	0.02588
Plasma total SCFA	0.030546	2.38728	0.015798	0.015798	0.058482	2.28533	0.0049	0.02588
Plasma propionate	0.028941	2.25794	0.021698	0.021698	0.054965	2.14413	0.007299	0.02588

### Sheet: Suppl Table 18
Supplementary Table 18 - Correlation analysis of differentially abundant fecal genera with dysregulated metabolites and symptom variables
Genus	Symptom variable - metabolite	Spearman r	P	qFDR
g_Flavonifractor	GAD7	-0.0733485	0.598125	0.839432
	LPDS	0.0872384	0.463009	0.774195
	PAGI-SYM	0.0620983	0.596621	0.795495
	PANAS-	-0.0217732	0.86772	0.870655
	PANAS+	0.0493235	0.70581	0.70581
	PHQ12	-0.0461644	0.740284	0.975323
	PHQ9	-0.0224742	0.871852	0.871852
	Plasma propionate	-0.0518616	0.660784	0.782894
	Plasma total SCFA	-0.0153693	0.896592	0.896592
	PSS	-0.0387606	0.774679	0.976961
	PTSD	-0.0121248	0.917769	0.924951
	Serum host AAA metabolites	0.137101	0.237603	0.342263
	Serum Kyn	0.104203	0.370354	0.493805
	Serum microbial AAA metabolites	0.0997515	0.391256	0.610796
	Serum PAGln	0.113961	0.326977	0.442921
	Serum Phe	0.0883383	0.44795	0.597266
	Urinary IAA	-0.179409	0.140197	0.280395
	Urinary microbial AAA metabolites	-0.057623	0.638141	0.638141
	Urinary PAGln	0.0221949	0.856352	0.856352
	VSI	0.0932265	0.429508	0.757413
g_Odoribacter	GAD7	-0.0365979	0.792756	0.839432
	LPDS	0.034158	0.774195	0.774195
	PAGI-SYM	-0.0695611	0.553169	0.795495
	PANAS-	-0.0212859	0.870655	0.870655
	PANAS+	-0.104415	0.423231	0.591555
	PHQ12	0.0043102	0.975323	0.975323
	PHQ9	-0.10311	0.458114	0.871852
	Plasma propionate	0.104817	0.374127	0.748255
	Plasma total SCFA	0.169914	0.147807	0.566483
	PSS	-0.189087	0.158927	0.317853
	PTSD	-0.0110627	0.924951	0.924951
	Serum host AAA metabolites	-0.172323	0.136608	0.342263
	Serum Kyn	-0.208128	0.0712058	0.284823
	Serum microbial AAA metabolites	0.0844047	0.468499	0.610796
	Serum PAGln	0.112747	0.332191	0.442921
	Serum Phe	-0.224597	0.0511117	0.204447
	Urinary IAA	0.0303065	0.804752	0.90522
	Urinary microbial AAA metabolites	0.13044	0.285386	0.467103
	Urinary PAGln	0.138218	0.257383	0.514766
	VSI	-0.0739834	0.531017	0.757413
g_Turicibacter	GAD7	-0.0282281	0.839432	0.839432
	LPDS	-0.0761447	0.521989	0.774195
	PAGI-SYM	-0.0784734	0.503356	0.795495
	PANAS-	-0.0605241	0.643111	0.870655
	PANAS+	-0.152523	0.240603	0.591555
	PHQ12	-0.166926	0.227649	0.910597
	PHQ9	-0.108517	0.434751	0.871852
	Plasma propionate	-0.0325781	0.782894	0.782894
	Plasma total SCFA	0.0558296	0.636601	0.848801
	PSS	0.00391173	0.976961	0.976961
	PTSD	-0.0542226	0.644056	0.924951
	Serum host AAA metabolites	-0.131721	0.256697	0.342263
	Serum Kyn	-0.166932	0.149502	0.299004
	Serum microbial AAA metabolites	-0.0593107	0.610796	0.610796
	Serum PAGln	-0.027591	0.812974	0.812974
	Serum Phe	-0.00643348	0.956014	0.956014
	Urinary IAA	0.0146004	0.90522	0.90522
	Urinary microbial AAA metabolites	-0.114152	0.350327	0.467103
	Urinary PAGln	-0.0499637	0.683492	0.856352
	VSI	-0.0506089	0.668493	0.757413
uc_c_Clostridia	GAD7	0.155029	0.26299	0.839432
	LPDS	0.0613454	0.606151	0.774195
	PAGI-SYM	0.0218538	0.852364	0.852364
	PANAS-	0.198907	0.124348	0.497394
	PANAS+	-0.0998994	0.443666	0.591555
	PHQ12	0.052592	0.705661	0.975323
	PHQ9	0.0581603	0.676135	0.871852
	Plasma propionate	0.134252	0.254123	0.748255
	Plasma total SCFA	0.126392	0.283241	0.566483
	PSS	0.212913	0.111803	0.317853
	PTSD	0.0998009	0.394262	0.924951
	Serum host AAA metabolites	-0.057668	0.620728	0.620728
	Serum Kyn	-0.0293088	0.801561	0.801561
	Serum microbial AAA metabolites	0.323294	0.00439078	0.0175631
	Serum PAGln	0.325798	0.00407917	0.0163167
	Serum Phe	0.0923769	0.427385	0.597266
	Urinary IAA	0.317334	0.00788693	0.0315477
	Urinary microbial AAA metabolites	0.374475	0.00152443	0.00609771
	Urinary PAGln	0.384446	0.00110855	0.00443419
	VSI	-0.0365162	0.757413	0.757413

### Sheet: Suppl Table 19
Supplementary Table 19 - Correlation analysis of twenty most abundant fecal genera with dysregulated metabolites and symptom variables
Genus	Symptom variable - metabolite	Spearman r	P	qFDR
g_Alistipes	GAD7	-0.0597256	0.667919	0.785787
	LPDS	-0.0620878	0.601791	0.929616
	PAGI-SYM	-0.0813523	0.487776	0.858528
	PANAS-	0.0155728	0.905181	0.952822
	PANAS+	-0.18899	0.144645	0.432799
	PHQ12	-0.0709657	0.6101	0.697999
	PHQ9	-0.0525081	0.70611	0.8368
	Plasma propionate	-0.114072	0.333173	0.475962
	Plasma total SCFA	-0.153747	0.190922	0.299266
	PSS	-0.09969	0.46063	0.810358
	PTSD	0.0182026	0.876818	0.990039
	Serum host AAA metabolites	0.20376	0.0774851	0.3724
	Serum Kyn	0.109208	0.347684	0.738491
	Serum microbial AAA metabolites	0.255534	0.0258873	0.172582
	Serum PAGln	0.229941	0.0456934	0.182774
	Serum Phe	-0.151685	0.190864	0.793387
	Urinary IAA	-0.108809	0.373481	0.660284
	Urinary microbial AAA metabolites	0.14268	0.24219	0.403651
	Urinary PAGln	0.193577	0.111002	0.201821
	VSI	-0.0471864	0.689728	0.928259
g_Anaerostipes	GAD7	-0.379908	0.0046041	0.046041
	LPDS	-0.1897	0.107953	0.929616
	PAGI-SYM	-0.158232	0.17514	0.858528
	PANAS-	-0.29476	0.0211096	0.211096
	PANAS+	0.391876	0.0017885	0.03577
	PHQ12	-0.400786	0.00267116	0.0267116
	PHQ9	-0.371573	0.00566775	0.0566775
	Plasma propionate	0.164513	0.161315	0.358477
	Plasma total SCFA	0.172293	0.142134	0.291373
	PSS	-0.345941	0.0083923	0.167846
	PTSD	-0.130574	0.264165	0.785644
	Serum host AAA metabolites	0.189653	0.100822	0.3724
	Serum Kyn	0.151554	0.191253	0.738491
	Serum microbial AAA metabolites	-0.0917163	0.430711	0.808604
	Serum PAGln	-0.100424	0.388052	0.616963
	Serum Phe	-0.00895426	0.938807	0.976777
	Urinary IAA	-0.114981	0.346818	0.660284
	Urinary microbial AAA metabolites	-0.24454	0.0428622	0.169541
	Urinary PAGln	-0.197737	0.103389	0.201821
	VSI	-0.22143	0.0579613	0.386302
g_Bacteroides	GAD7	-0.24458	0.0746815	0.248745
	LPDS	-0.0785746	0.508755	0.929616
	PAGI-SYM	-0.0580599	0.620751	0.858528
	PANAS-	-0.133142	0.306346	0.668786
	PANAS+	-0.0494509	0.705085	0.769662
	PHQ12	-0.151235	0.274994	0.501758
	PHQ9	-0.137264	0.322286	0.714113
	Plasma propionate	0.0203955	0.863061	0.863061
	Plasma total SCFA	0.0701222	0.551935	0.658698
	PSS	-0.136691	0.31063	0.781581
	PTSD	-0.0660064	0.573676	0.855356
	Serum host AAA metabolites	0.176623	0.126788	0.3724
	Serum Kyn	0.106604	0.359372	0.738491
	Serum microbial AAA metabolites	-0.0475735	0.682599	0.951757
	Serum PAGln	-0.141654	0.22173	0.45791
	Serum Phe	-0.114559	0.323699	0.866867
	Urinary IAA	-0.312678	0.00915187	0.0915187
	Urinary microbial AAA metabolites	-0.224991	0.0632294	0.169541
	Urinary PAGln	-0.219437	0.0701657	0.200473
	VSI	-0.00535546	0.96388	0.999519
g_Bifidobacterium	GAD7	-0.232689	0.0904118	0.248745
	LPDS	-0.0701273	0.555491	0.929616
	PAGI-SYM	-0.0710557	0.544653	0.858528
	PANAS-	-0.167755	0.19626	0.668786
	PANAS+	0.102809	0.430438	0.769662
	PHQ12	-0.177801	0.198349	0.495873
	PHQ9	-0.115038	0.407483	0.714113
	Plasma propionate	0.318278	0.00571717	0.0571717
	Plasma total SCFA	0.305072	0.00821816	0.0821816
	PSS	-0.159192	0.236885	0.781581
	PTSD	-0.0617393	0.598749	0.855356
	Serum host AAA metabolites	0.0415826	0.72135	0.92449
	Serum Kyn	-0.0196561	0.866163	0.866163
	Serum microbial AAA metabolites	-0.159997	0.167396	0.41849
	Serum PAGln	-0.024635	0.832704	0.936158
	Serum Phe	-0.261711	0.02239	0.2239
	Urinary IAA	-0.149164	0.221227	0.660284
	Urinary microbial AAA metabolites	-0.0681758	0.577792	0.608202
	Urinary PAGln	0.00281477	0.981687	0.981687
	VSI	-0.151309	0.198138	0.660462
g_Blautia	GAD7	-0.133596	0.335506	0.583019
	LPDS	0.0858148	0.470368	0.929616
	PAGI-SYM	0.0726354	0.535722	0.858528
	PANAS-	-0.109487	0.400933	0.668786
	PANAS+	0.169209	0.192354	0.480885
	PHQ12	-0.030561	0.82636	0.82636
	PHQ9	-0.0115867	0.933728	0.991372
	Plasma propionate	0.131837	0.262843	0.422244
	Plasma total SCFA	0.161022	0.17018	0.299266
	PSS	-0.0351232	0.795343	0.914762
	PTSD	-0.14313	0.220559	0.785644
	Serum host AAA metabolites	0.10067	0.386091	0.772183
	Serum Kyn	0.0706225	0.544364	0.821267
	Serum microbial AAA metabolites	-0.0888038	0.444732	0.808604
	Serum PAGln	-0.000382775	0.997469	0.997469
	Serum Phe	0.269556	0.0187972	0.2239
	Urinary IAA	-0.0792108	0.516778	0.660284
	Urinary microbial AAA metabolites	-0.0715016	0.558494	0.608202
	Urinary PAGln	0.0496894	0.684487	0.760541
	VSI	0.0461519	0.696195	0.928259
g_Clostridium_IV	GAD7	0.0476159	0.732418	0.813798
	LPDS	0.085664	0.471151	0.929616
	PAGI-SYM	0.0838197	0.474629	0.858528
	PANAS-	0.0293651	0.822249	0.91361
	PANAS+	-0.0523172	0.688839	0.769662
	PHQ12	0.0841784	0.545057	0.697999
	PHQ9	0.00490513	0.971919	0.991372
	Plasma propionate	0.07689	0.514958	0.605833
	Plasma total SCFA	0.0433488	0.713824	0.713824
	PSS	0.00181966	0.989282	0.989282
	PTSD	0.00779681	0.947068	0.990039
	Serum host AAA metabolites	0.128905	0.267094	0.667735
	Serum Kyn	0.0677749	0.560752	0.821267
	Serum microbial AAA metabolites	0.315529	0.00549586	0.0549586
	Serum PAGln	0.333712	0.00321951	0.0321951
	Serum Phe	0.0370487	0.750683	0.87509
	Urinary IAA	0.115166	0.346038	0.660284
	Urinary microbial AAA metabolites	0.232305	0.0547595	0.169541
	Urinary PAGln	0.307188	0.0102441	0.0512203
	VSI	0.0224168	0.849641	0.999519
g_Clostridium_XVIII	GAD7	-0.226544	0.099498	0.248745
	LPDS	-0.0316819	0.790173	0.929616
	PAGI-SYM	-0.043137	0.713266	0.891582
	PANAS-	-0.169622	0.191255	0.668786
	PANAS+	0.239146	0.0634276	0.317138
	PHQ12	-0.142924	0.302541	0.501758
	PHQ9	-0.109999	0.428468	0.714113
	Plasma propionate	0.128703	0.274459	0.422244
	Plasma total SCFA	0.266378	0.0217859	0.135259
	PSS	-0.154073	0.252499	0.781581
	PTSD	0.0189158	0.872031	0.990039
	Serum host AAA metabolites	-0.0188261	0.871765	0.92449
	Serum Kyn	-0.0517585	0.657014	0.821267
	Serum microbial AAA metabolites	-0.234451	0.0414972	0.207486
	Serum PAGln	-0.196306	0.0892112	0.254889
	Serum Phe	-0.136982	0.238016	0.793387
	Urinary IAA	-0.111302	0.362565	0.660284
	Urinary microbial AAA metabolites	-0.267907	0.0260405	0.169541
	Urinary PAGln	-0.241983	0.0451535	0.150512
	VSI	-0.0681832	0.56379	0.928259
g_Collinsella	GAD7	-0.27541	0.0438366	0.180873
	LPDS	-0.105194	0.375765	0.929616
	PAGI-SYM	-0.201724	0.0826466	0.826466
	PANAS-	-0.142446	0.273463	0.668786
	PANAS+	0.221876	0.0856959	0.342783
	PHQ12	-0.308332	0.0233094	0.116547
	PHQ9	-0.239743	0.0807962	0.323185
	Plasma propionate	0.325214	0.00469488	0.0571717
	Plasma total SCFA	0.309739	0.00724218	0.0821816
	PSS	-0.12588	0.350801	0.781581
	PTSD	-0.142157	0.223746	0.785644
	Serum host AAA metabolites	0.0238774	0.837777	0.92449
	Serum Kyn	-0.0252877	0.828338	0.866163
	Serum microbial AAA metabolites	0.03839	0.741966	0.951757
	Serum PAGln	0.219688	0.0565438	0.188479
	Serum Phe	-0.10942	0.346747	0.866867
	Urinary IAA	0.0495333	0.686076	0.776968
	Urinary microbial AAA metabolites	0.221161	0.0678163	0.169541
	Urinary PAGln	0.320777	0.00720304	0.0512203
	VSI	-0.233693	0.0450787	0.386302
g_Coprococcus	GAD7	-0.105254	0.44877	0.583019
	LPDS	-0.0392194	0.741827	0.929616
	PAGI-SYM	-0.0659651	0.573917	0.858528
	PANAS-	-0.0815034	0.532343	0.760491
	PANAS+	0.185887	0.15148	0.432799
	PHQ12	-0.224264	0.103044	0.343479
	PHQ9	-0.164332	0.23506	0.675808
	Plasma propionate	0.197848	0.0910798	0.320486
	Plasma total SCFA	0.170795	0.145686	0.291373
	PSS	-0.0435306	0.747816	0.914762
	PTSD	-0.107213	0.359908	0.799796
	Serum host AAA metabolites	-0.0629915	0.588795	0.905838
	Serum Kyn	-0.15043	0.194605	0.738491
	Serum microbial AAA metabolites	0.186882	0.105992	0.353306
	Serum PAGln	0.297808	0.00898112	0.0598741
	Serum Phe	-0.14409	0.214303	0.793387
	Urinary IAA	0.136308	0.26408	0.660284
	Urinary microbial AAA metabolites	0.200196	0.0990837	0.220186
	Urinary PAGln	0.312985	0.00883187	0.0512203
	VSI	-0.17558	0.134566	0.538265
g_Dorea	GAD7	-0.215345	0.117855	0.2619
	LPDS	-0.0485773	0.683184	0.929616
	PAGI-SYM	-0.090627	0.439366	0.858528
	PANAS-	-0.141345	0.277228	0.668786
	PANAS+	0.317747	0.0125821	0.0838809
	PHQ12	-0.309363	0.0228276	0.116547
	PHQ9	-0.276188	0.0432197	0.216099
	Plasma propionate	0.274324	0.0180194	0.120129
	Plasma total SCFA	0.255831	0.0280712	0.135259
	PSS	-0.125644	0.351712	0.781581
	PTSD	-0.16565	0.155517	0.785644
	Serum host AAA metabolites	0.0882843	0.447409	0.81347
	Serum Kyn	0.0288314	0.804729	0.866163
	Serum microbial AAA metabolites	0.0659467	0.570637	0.877903
	Serum PAGln	0.159535	0.168319	0.420797
	Serum Phe	-0.0320164	0.783243	0.87509
	Urinary IAA	0.0807453	0.508668	0.660284
	Urinary microbial AAA metabolites	0.131275	0.281577	0.419128
	Urinary PAGln	0.210047	0.083278	0.201821
	VSI	-0.206682	0.0772605	0.386302
g_Faecalibacterium	GAD7	-0.273698	0.0452182	0.180873
	LPDS	-0.143767	0.224953	0.929616
	PAGI-SYM	-0.125842	0.282017	0.858528
	PANAS-	-0.201159	0.120056	0.668786
	PANAS+	0.0751834	0.564704	0.769662
	PHQ12	-0.208948	0.12944	0.369827
	PHQ9	-0.277579	0.0421358	0.216099
	Plasma propionate	0.168866	0.15036	0.358477
	Plasma total SCFA	0.233084	0.0458724	0.152908
	PSS	-0.10472	0.4382	0.810358
	PTSD	-0.117774	0.314258	0.785644
	Serum host AAA metabolites	0.209351	0.0696323	0.3724
	Serum Kyn	0.128709	0.267828	0.738491
	Serum microbial AAA metabolites	-0.0221736	0.848943	0.951757
	Serum PAGln	-0.0426794	0.713761	0.892201
	Serum Phe	-0.155762	0.178711	0.793387
	Urinary IAA	-0.0106686	0.9306	0.964827
	Urinary microbial AAA metabolites	-0.145744	0.231544	0.403651
	Urinary PAGln	-0.14852	0.2227	0.342615
	VSI	-0.117776	0.317611	0.907461
g_Fusicatenibacter	GAD7	-0.417682	0.00167509	0.0335018
	LPDS	-0.160715	0.17437	0.929616
	PAGI-SYM	-0.251428	0.0295598	0.591197
	PANAS-	-0.373527	0.0030257	0.060514
	PANAS+	0.347046	0.0061408	0.061408
	PHQ12	-0.426255	0.00130968	0.0261936
	PHQ9	-0.423849	0.00140425	0.0280849
	Plasma propionate	0.195904	0.0943678	0.320486
	Plasma total SCFA	0.11445	0.331565	0.442087
	PSS	-0.288422	0.029573	0.29573
	PTSD	-0.325572	0.00436811	0.0873622
	Serum host AAA metabolites	0.0778152	0.504039	0.840065
	Serum Kyn	0.0560711	0.63045	0.821267
	Serum microbial AAA metabolites	-0.0070567	0.951757	0.951757
	Serum PAGln	-0.0231668	0.842542	0.936158
	Serum Phe	-0.08706	0.454572	0.87509
	Urinary IAA	-0.101585	0.406219	0.660284
	Urinary microbial AAA metabolites	-0.122911	0.314346	0.419128
	Urinary PAGln	-0.0392343	0.748912	0.788329
	VSI	-0.295756	0.010516	0.21032
g_Gemmiger	GAD7	0.0394787	0.776847	0.817734
	LPDS	0.0504439	0.671694	0.929616
	PAGI-SYM	0.0107948	0.926763	0.968092
	PANAS-	0.109408	0.401271	0.668786
	PANAS+	0.0382693	0.769662	0.769662
	PHQ12	-0.0606473	0.663099	0.697999
	PHQ9	-0.00150685	0.991372	0.991372
	Plasma propionate	0.0244047	0.836483	0.863061
	Plasma total SCFA	0.0631759	0.592828	0.658698
	PSS	0.0131177	0.922848	0.971419
	PTSD	-0.0844423	0.471342	0.855356
	Serum host AAA metabolites	0.0305586	0.793283	0.92449
	Serum Kyn	-0.075247	0.518258	0.821267
	Serum microbial AAA metabolites	-0.025356	0.827881	0.951757
	Serum PAGln	0.0796277	0.494127	0.658835
	Serum Phe	-0.0033954	0.976777	0.976777
	Urinary IAA	0.0772265	0.528227	0.660284
	Urinary microbial AAA metabolites	0.0173078	0.887749	0.887749
	Urinary PAGln	0.106683	0.382948	0.510598
	VSI	0.0645966	0.584521	0.928259
g_Holdemanella	GAD7	0.111619	0.421656	0.583019
	LPDS	0.0689452	0.56219	0.929616
	PAGI-SYM	-0.00469779	0.968092	0.968092
	PANAS-	0.0474021	0.716779	0.895973
	PANAS+	0.049222	0.706388	0.769662
	PHQ12	0.136184	0.326142	0.501758
	PHQ9	0.11535	0.406207	0.714113
	Plasma propionate	0.0868569	0.461826	0.577283
	Plasma total SCFA	0.152522	0.194523	0.299266
	PSS	0.156092	0.246258	0.781581
	PTSD	0.00146623	0.990039	0.990039
	Serum host AAA metabolites	-0.175084	0.13034	0.3724
	Serum Kyn	-0.142379	0.219853	0.738491
	Serum microbial AAA metabolites	0.0695494	0.550513	0.877903
	Serum PAGln	0.139637	0.228955	0.45791
	Serum Phe	0.0341693	0.769499	0.87509
	Urinary IAA	0.235341	0.051581	0.257905
	Urinary microbial AAA metabolites	0.262233	0.0295011	0.169541
	Urinary PAGln	0.284504	0.0178225	0.0712899
	VSI	-0.0835529	0.479099	0.928259
g_Prevotella	GAD7	0.31978	0.0184147	0.122765
	LPDS	-0.00253953	0.982988	0.99316
	PAGI-SYM	0.0191565	0.870417	0.967643
	PANAS-	0.1537	0.236952	0.668786
	PANAS+	-0.0787543	0.546307	0.769662
	PHQ12	0.136741	0.324149	0.501758
	PHQ9	0.163823	0.236533	0.675808
	Plasma propionate	-0.10058	0.393848	0.52513
	Plasma total SCFA	-0.0645301	0.584909	0.658698
	PSS	0.0302429	0.823285	0.914762
	PTSD	-0.0894322	0.445447	0.855356
	Serum host AAA metabolites	-0.106536	0.359679	0.772183
	Serum Kyn	-0.155143	0.180828	0.738491
	Serum microbial AAA metabolites	0.187746	0.104358	0.353306
	Serum PAGln	0.231676	0.0440394	0.182774
	Serum Phe	0.0584121	0.616221	0.87509
	Urinary IAA	0.336773	0.00466209	0.0915187
	Urinary microbial AAA metabolites	0.224348	0.06385	0.169541
	Urinary PAGln	0.199261	0.100703	0.201821
	VSI	7.13649e-05	0.999519	0.999519
g_Roseburia	GAD7	-0.101226	0.466415	0.583019
	LPDS	-0.0399757	0.737028	0.929616
	PAGI-SYM	-0.0613053	0.601327	0.858528
	PANAS-	-0.0957079	0.463116	0.712486
	PANAS+	-0.153679	0.237014	0.526698
	PHQ12	-0.137793	0.320407	0.501758
	PHQ9	-0.0828449	0.551467	0.78781
	Plasma propionate	0.171384	0.144282	0.358477
	Plasma total SCFA	0.21863	0.0614374	0.175535
	PSS	0.133442	0.322379	0.781581
	PTSD	-0.0200257	0.864592	0.990039
	Serum host AAA metabolites	0.310759	0.00648918	0.129784
	Serum Kyn	0.233371	0.0424711	0.738491
	Serum microbial AAA metabolites	0.0115106	0.921288	0.951757
	Serum PAGln	-0.097553	0.401026	0.616963
	Serum Phe	-0.041039	0.724316	0.87509
	Urinary IAA	-0.0472415	0.699271	0.776968
	Urinary microbial AAA metabolites	-0.0772379	0.527301	0.608202
	Urinary PAGln	-0.116953	0.33774	0.482485
	VSI	0.0263916	0.823378	0.999519
g_Ruminococcus	GAD7	-0.107498	0.439104	0.583019
	LPDS	0.0329827	0.781768	0.929616
	PAGI-SYM	0.0542489	0.643896	0.858528
	PANAS-	-0.00573876	0.964989	0.964989
	PANAS+	-0.0406296	0.755883	0.769662
	PHQ12	-0.0882316	0.525797	0.697999
	PHQ9	-0.0515418	0.71128	0.8368
	Plasma propionate	0.0675562	0.567389	0.630433
	Plasma total SCFA	0.051271	0.664414	0.699383
	PSS	-0.0426204	0.75292	0.914762
	PTSD	-0.0631241	0.590559	0.855356
	Serum host AAA metabolites	-0.0110549	0.92449	0.92449
	Serum Kyn	-0.0306063	0.792967	0.866163
	Serum microbial AAA metabolites	0.105924	0.36246	0.805467
	Serum PAGln	0.12029	0.300646	0.546629
	Serum Phe	0.0370776	0.750495	0.87509
	Urinary IAA	0.0927213	0.448592	0.660284
	Urinary microbial AAA metabolites	0.123702	0.311219	0.419128
	Urinary PAGln	0.174141	0.152415	0.254025
	VSI	-0.00941379	0.936553	0.999519
g_Ruminococcus2	GAD7	-0.117333	0.39813	0.583019
	LPDS	-0.163384	0.16723	0.929616
	PAGI-SYM	-0.108491	0.354179	0.858528
	PANAS-	-0.0719203	0.581765	0.775686
	PANAS+	0.0848828	0.515424	0.769662
	PHQ12	-0.282823	0.0382464	0.152986
	PHQ9	-0.145143	0.295018	0.714113
	Plasma propionate	0.194875	0.0961457	0.320486
	Plasma total SCFA	0.247419	0.0338148	0.135259
	PSS	0.06573	0.627121	0.914762
	PTSD	-0.134208	0.250987	0.785644
	Serum host AAA metabolites	0.208722	0.0704896	0.3724
	Serum Kyn	0.123856	0.286439	0.738491
	Serum microbial AAA metabolites	-0.17326	0.13427	0.383627
	Serum PAGln	-0.0891593	0.442906	0.632723
	Serum Phe	0.0313602	0.787581	0.87509
	Urinary IAA	-0.134892	0.268441	0.660284
	Urinary microbial AAA metabolites	-0.173328	0.154079	0.308158
	Urinary PAGln	-0.0948484	0.437314	0.546642
	VSI	-0.0508397	0.66707	0.928259
uc_f_Lachnospiraceae	GAD7	-0.119099	0.391018	0.583019
	LPDS	-0.0234225	0.844066	0.937852
	PAGI-SYM	-0.0798241	0.496015	0.858528
	PANAS-	-0.114121	0.381172	0.668786
	PANAS+	0.0700299	0.591755	0.769662
	PHQ12	-0.0652976	0.63899	0.697999
	PHQ9	-0.0668179	0.631187	0.8368
	Plasma propionate	0.149286	0.204272	0.408544
	Plasma total SCFA	0.187991	0.108722	0.271805
	PSS	-0.0941128	0.486215	0.810358
	PTSD	-0.127324	0.276339	0.785644
	Serum host AAA metabolites	-0.0162544	0.889163	0.92449
	Serum Kyn	-0.0575538	0.621422	0.821267
	Serum microbial AAA metabolites	0.0158716	0.891757	0.951757
	Serum PAGln	-0.0119618	0.918315	0.966648
	Serum Phe	-0.0905133	0.436807	0.87509
	Urinary IAA	0.00540743	0.964827	0.964827
	Urinary microbial AAA metabolites	0.0959636	0.432815	0.541019
	Urinary PAGln	0.0891495	0.466335	0.548629
	VSI	-0.0567668	0.630943	0.928259
uc_f_Ruminococcaceae	GAD7	-0.00458515	0.97375	0.97375
	LPDS	0.00102105	0.99316	0.99316
	PAGI-SYM	-0.0190876	0.870879	0.967643
	PANAS-	-0.0344867	0.791891	0.91361
	PANAS+	-0.0797151	0.541407	0.769662
	PHQ12	-0.0658708	0.636043	0.697999
	PHQ9	-0.101306	0.466059	0.717014
	Plasma propionate	0.13163	0.263602	0.422244
	Plasma total SCFA	0.141325	0.229187	0.32741
	PSS	-0.0317441	0.814665	0.914762
	PTSD	-0.0102908	0.930174	0.990039
	Serum host AAA metabolites	0.021162	0.855762	0.92449
	Serum Kyn	-0.104444	0.369246	0.738491
	Serum microbial AAA metabolites	0.38447	0.000662213	0.0132443
	Serum PAGln	0.47836	1.58665e-05	0.000317331
	Serum Phe	0.0379768	0.744155	0.87509
	Urinary IAA	0.239386	0.0478102	0.257905
	Urinary microbial AAA metabolites	0.381513	0.00131485	0.0262971
	Urinary PAGln	0.501388	1.50427e-05	0.000300855
	VSI	-0.0660753	0.575932	0.928259
